# Improving Polygenic Prediction in Ancestrally Diverse Populations

**DOI:** 10.1101/2020.12.27.20248738

**Authors:** Yunfeng Ruan, Yen-Feng Lin, Yen-Chen Anne Feng, Chia-Yen Chen, Max Lam, Zhenglin Guo, Stanley Global Asia Initiatives, Lin He, Akira Sawa, Alicia R. Martin, Shengying Qin, Hailiang Huang, Tian Ge

## Abstract

Polygenic risk scores (PRS) have attenuated cross-population predictive performance. As existing genome-wide association studies (GWAS) were predominantly conducted in individuals of European descent, the limited transferability of PRS reduces its clinical value in non-European populations and may exacerbate healthcare disparities. Recent efforts to level ancestry imbalance in genomic research have expanded the scale of non-European GWAS, although most of them remain under-powered. Here we present a novel PRS construction method, PRS-CSx, which improves cross-population polygenic prediction by integrating GWAS summary statistics from multiple populations. PRS-CSx couples genetic effects across populations via a shared continuous shrinkage prior, enabling more accurate effect size estimation by sharing information between summary statistics and leveraging linkage disequilibrium (LD) diversity across discovery samples, while inheriting computational efficiency and robustness from PRS-CS. We show that PRS-CSx outperforms alternative methods across traits with a wide range of genetic architectures, cross-population genetic overlaps and discovery GWAS sample sizes in simulations, and improves the prediction of quantitative traits and schizophrenia risk in non-European populations.

## Supplementary Tables for "Improving Polygenic Prediction in Ancestrally Diverse Populations"

### Sheet: INDEX
Supplementary Table 1: Prediction accuracy of different polygenic prediction methods in the primary simulation setting. Phenotypes were simulated using 1% of randomly sampled causal variants (shared across populations), a cross-population genetic correlation of 0.7, and SNP heritability of 50%. PRS were trained using 100K EUR samples and 20K non-EUR (EAS or AFR) samples.
Supplementary Table 2: Prediction accuracy of different polygenic prediction methods across different genetic architectures. Phenotypes were simulated using 0.1%, 1% or 10% of randomly sampled causal variants (shared across populations), a cross-population genetic correlation of 0.7, and SNP heritability of 50%. PRS were trained using 100K EUR samples and 20K non-EUR (EAS or AFR) samples.
Supplementary Table 3: Prediction accuracy of different polygenic prediction methods across different cross-population genetic correlations. Phenotypes were simulated using 1% of randomly sampled causal variants (shared across populations), a cross-population genetic correlation of 0.4, 0.7 or 1.0, and SNP heritability of 50%. PRS were trained using 100K EUR samples and 20K non-EUR (EAS or AFR) samples.
Supplementary Table 4: Prediction accuracy of different polygenic prediction methods across different discovery GWAS sample sizes. Phenotypes were simulated using 1% of randomly sampled causal variants (shared across populations), a cross-population genetic correlation of 0.7, and SNP heritability of 50%. PRS were trained using 50K EUR and 10K non-EUR (EAS or AFR) samples, 100K EUR and 20K non-EUR samples, 200K EUR and 40K non-EUR samples, or 300K EUR and 60K non-EUR samples.
Supplementary Table 5: Prediction accuracy of different polygenic prediction methods across different ratios of EUR vs. non-EUR GWAS sample sizes. Phenotypes were simulated using 1% of randomly sampled causal variants (shared across populations), a cross-population genetic correlation of 0.7, and SNP heritability of 50%. PRS were trained using 120K EUR samples without non-EUR samples, 100K EUR and 20K non-EUR (EAS or AFR) samples, 80K EUR and 40K non-EUR samples, or 60K EUR and 60K non-EUR samples.
Supplementary Table 6: Prediction accuracy of different polygenic prediction methods across different SNP heritability. Phenotypes were simulated using 1% of randomly sampled causal variants (shared across populations) and a cross-population genetic correlation of 0.7. SNP heritability was fixed at 50% in each population, 50% in the EUR population and 25% in the non-EUR population, or 25% in the EUR population and 50% in the non-EUR population. PRS were trained using 100K EUR samples and 20K non-EUR (EAS or AFR) samples.
Supplementary Table 7: Prediction accuracy of different polygenic prediction methods across different proportions of shared causal variants between populations. Phenotypes were simulated using 1% of randomly sampled causal variants. 100%, 70% or 40% of the causal variants were shared across populations. Shared causal variants had a cross-population genetic correlation of 0.7. SNP heritability was fixed at 50%. PRS were trained using 100K EUR samples and 20K non-EUR (EAS or AFR) samples.
Supplementary Table 8: Prediction accuracy of different polygenic prediction methods when SNP effect sizes are minor allele frequency (MAF) and LD dependent. Phenotypes were simulated using 1% of randomly sampled causal variants (shared across populations), a cross-population genetic correlation of 0.7, and SNP heritability of 50%. SNP effect sizes were dependent on MAF and LD scores such that SNPs with lower MAF and located in lower LD regions tended to have larger effect sizes. PRS were trained using 100K EUR samples and 20K non-EUR (EAS or AFR) samples.
Supplementary Table 9: Prediction accuracy of PRS-CSx across different combinations of hyper-parameters in the continuous shrinkage prior. Phenotypes were simulated using 1% of randomly sampled causal variants (shared across populations), a cross-population genetic correlation of 0.7, and SNP heritability of 50%. Hyper-parameters were set at a=1/2, b=1/2; a=1, b=1/2; a=3/2, b=1/2 or a=1, b=1. PRS were trained using 100K EUR samples and 20K non-EUR (EAS or AFR) samples.
Supplementary Table 10: Quantitative traits examined in this study with GWAS summary statistics from UKBB, BBJ and PAGE, and their heritability and cross-ancestry genetic correlation estimates.
Supplementary Table 11: Prediction accuracy of different polygenic prediction methods, trained using the UKBB and BBJ GWAS summary statistics, in different UKBB target populations across 33 quantitative traits.
Supplementary Table 12: Prediction accuracy of different polygenic prediction methods, trained using the UKBB and BBJ GWAS summary statistics, in the Taiwan Biobank across 21 quantitative traits.
Supplementary Table 13: Prediction accuracy of different polygenic prediction methods, trained using the UKBB, BBJ and PAGE GWAS summary statistics, in different UKBB target populations across 14 quantitative traits.
Supplementary Table 14: Information for the schizophrenia case-control cohorts used in this study.
Supplementary Table 15: Prediction accuracy of different polygenic prediction methods for schizophrenia risk across 6 East Asian cohorts.
Supplementary Table 16: Prevalence of schizophrenia cases at the bottom 2%, 5%, 10% and top 2%, 5%, 10% of the PRS distribution, constructed by different polygenic prediction methods, across 6 EAS cohorts.

### Sheet: Table S1
				AFR		EAS		EUR
				Mean	SD	Mean	SD	Mean	SD
Architecture	Discovery	Method
1.0% causal SNPs 100% overlapping causal 0.7 genetic correlation 50% heritability	100K EUR	PT		0.0368717	0.00473062	0.0618711	0.00423619	0.199048	0.00786546
		LDpred2		0.0433117	0.00324252	0.0736857	0.00495857	0.236649	0.00764243
		PRS-CS		0.0568111	0.00458779	0.0906354	0.00441579	0.259161	0.0105363
	20K EAS	PT		0.00452898	0.00141256	0.0616055	0.00572469	0.00916761	0.00181336
		LDpred2		0.0154772	0.00251775	0.106442	0.00796577	0.0268283	0.00420379
		PRS-CS		0.0122342	0.0021428	0.097146	0.00674292	0.0231049	0.00328625
	20K AFR	PT		0.0407411	0.00325767	0.00637885	0.00162356	0.00695762	0.00165226
		LDpred2		0.0680984	0.00556462	0.0178194	0.00279877	0.018671	0.00308574
		PRS-CS		0.0599618	0.00475264	0.0146282	0.00307183	0.0154302	0.00249531
	100K EUR + 20K EAS	PT-meta		-	-	0.112576	0.00668654	0.207727	0.00966968
		PT-mult		-	-	0.107388	0.00694818	0.201147	0.00836499
		LDpred2-mult		-	-	0.147955	0.00726119	0.241567	0.00803037
		PRS-CS-mult		-	-	0.151792	0.00661619	0.261856	0.0104649
		PRS-CSx		-	-	0.167894	0.00784079	0.266419	0.00985492
	100K EUR + 20K AFR	PT-meta		0.0771773	0.00457616	-	-	0.213472	0.013357
		PT-mult		0.0710722	0.0044786	-	-	0.200871	0.00800593
		LDpred2-mult		0.0971659	0.00496525	-	-	0.240014	0.00798673
		PRS-CS-mult		0.100688	0.00456862	-	-	0.260933	0.0107241
		PRS-CSx		0.117176	0.00569941	-	-	0.264715	0.0105506

### Sheet: Table S2
				AFR		EAS		EUR
				Mean	SD	Mean	SD	Mean	SD
Architecture	Discovery	Method
0.1% causal SNPs 100% overlapping causal 0.7 genetic correlation 50% heritability	100K EUR	PT		0.125139	0.00854356	0.15432	0.0175401	0.340794	0.0270804
		LDpred2		0.0825758	0.0139909	0.123784	0.0264478	0.316347	0.0423051
		PRS-CS		0.135907	0.0113644	0.175794	0.0143973	0.4037	0.0108496
	20K EAS	PT		0.073765	0.0120002	0.262532	0.0166726	0.100738	0.0117174
		LDpred2		0.0788413	0.0112129	0.310805	0.0113137	0.114238	0.00989155
		PRS-CS		0.0647951	0.0104172	0.260452	0.0120777	0.0949662	0.0101648
	20K AFR	PT		0.240614	0.0199445	0.0962317	0.0130649	0.0946039	0.0126387
		LDpred2		0.277138	0.0182516	0.110336	0.012667	0.108396	0.0124977
		PRS-CS		0.219308	0.0128093	0.0874451	0.012225	0.0850312	0.0105998
	100K EUR + 20K EAS	PT-meta		-	-	0.226517	0.0166799	0.344792	0.025526
		PT-mult		-	-	0.294345	0.017521	0.348105	0.0237706
		LDpred2-mult		-	-	0.328045	0.0116503	0.33185	0.0372438
		PRS-CS-mult		-	-	0.298745	0.0110039	0.404841	0.0105058
		PRS-CSx		-	-	0.350349	0.00882331	0.412281	0.0097821
	100K EUR + 20K AFR	PT-meta		0.205337	0.0134106	-	-	0.348762	0.0292435
		PT-mult		0.274126	0.0190677	-	-	0.348721	0.025192
		LDpred2-mult		0.291787	0.0190573	-	-	0.331859	0.0367385
		PRS-CS-mult		0.259749	0.0119881	-	-	0.404977	0.0106039
		PRS-CSx		0.311569	0.0117967	-	-	0.413519	0.0109615
1.0% causal SNPs 100% overlapping causal 0.7 genetic correlation 50% heritability	100K EUR	PT		0.0368717	0.00473062	0.0618711	0.00423619	0.199048	0.00786546
		LDpred2		0.0433117	0.00324252	0.0736857	0.00495857	0.236649	0.00764243
		PRS-CS		0.0568111	0.00458779	0.0906354	0.00441579	0.259161	0.0105363
	20K EAS	PT		0.00452898	0.00141256	0.0616055	0.00572469	0.00916761	0.00181336
		LDpred2		0.0154772	0.00251775	0.106442	0.00796577	0.0268283	0.00420379
		PRS-CS		0.0122342	0.0021428	0.097146	0.00674292	0.0231049	0.00328625
	20K AFR	PT		0.0407411	0.00325767	0.00637885	0.00162356	0.00695762	0.00165226
		LDpred2		0.0680984	0.00556462	0.0178194	0.00279877	0.018671	0.00308574
		PRS-CS		0.0599618	0.00475264	0.0146282	0.00307183	0.0154302	0.00249531
	100K EUR + 20K EAS	PT-meta		-	-	0.112576	0.00668654	0.207727	0.00966968
		PT-mult		-	-	0.107388	0.00694818	0.201147	0.00836499
		LDpred2-mult		-	-	0.147955	0.00726119	0.241567	0.00803037
		PRS-CS-mult		-	-	0.151792	0.00661619	0.261856	0.0104649
		PRS-CSx		-	-	0.167894	0.00784079	0.266419	0.00985492
	100K EUR + 20K AFR	PT-meta		0.0771773	0.00457616	-	-	0.213472	0.013357
		PT-mult		0.0710722	0.0044786	-	-	0.200871	0.00800593
		LDpred2-mult		0.0971659	0.00496525	-	-	0.240014	0.00798673
		PRS-CS-mult		0.100688	0.00456862	-	-	0.260933	0.0107241
		PRS-CSx		0.117176	0.00569941	-	-	0.264715	0.0105506
10.0% causal SNPs 100% overlapping causal 0.7 genetic correlation 50% heritability	100K EUR	PT		0.0118968	0.0023098	0.0312209	0.00412566	0.17063	0.00813499
		LDpred2		0.0317833	0.00411833	0.0593434	0.00590189	0.211918	0.00814284
		PRS-CS		0.0273884	0.00382668	0.0534044	0.00530037	0.203225	0.00764106
	20K EAS	PT		0.00240918	0.00104676	0.0552174	0.00529964	0.00827519	0.00198883
		LDpred2		0.0110263	0.00193089	0.0884952	0.00618735	0.021725	0.00275313
		PRS-CS		0.0073753	0.00148176	0.0716163	0.00615206	0.0150473	0.00242354
	20K AFR	PT		0.0388554	0.00445082	0.00569275	0.00124351	0.00646905	0.00191782
		LDpred2		0.0558093	0.00459573	0.0134671	0.00194424	0.01501	0.00300303
		PRS-CS		0.0462432	0.00406181	0.00898484	0.00142029	0.0103801	0.0023595
	100K EUR + 20K EAS	PT-meta		-	-	0.0820884	0.0052873	0.180648	0.00866924
		PT-mult		-	-	0.0788191	0.0066413	0.173594	0.00843603
		LDpred2-mult		-	-	0.124453	0.00824591	0.216335	0.00844829
		PRS-CS-mult		-	-	0.109974	0.0082278	0.207591	0.00818942
		PRS-CSx		-	-	0.110865	0.00786779	0.20817	0.00807867
	100K EUR + 20K AFR	PT-meta		0.0488392	0.0045206	-	-	0.19269	0.00857625
		PT-mult		0.0482312	0.00465427	-	-	0.172728	0.00839963
		LDpred2-mult		0.0779412	0.00601564	-	-	0.214901	0.00811023
		PRS-CS-mult		0.067547	0.00505272	-	-	0.206049	0.00761664
		PRS-CSx		0.0681421	0.00521024	-	-	0.205986	0.00738278

### Sheet: Table S3
				AFR		EAS		EUR
				Mean	SD	Mean	SD	Mean	SD
Architecture	Discovery	Method
1.0% causal SNPs 100% overlapping causal 0.4 genetic correlation 50% heritability	100K EUR	PT		0.0122963	0.00338675	0.020113	0.00237651	0.201683	0.00903847
		LDpred2		0.0137806	0.00223426	0.0229178	0.00334981	0.236858	0.00801558
		PRS-CS		0.0186059	0.00277441	0.030179	0.00326852	0.259047	0.00989038
	20K EAS	PT		0.00157055	0.000836414	0.0619386	0.00685566	0.00316121	0.000983445
		LDpred2		0.00505215	0.00137267	0.106338	0.0079792	0.00846071	0.00266819
		PRS-CS		0.00431244	0.00123411	0.0968912	0.00800453	0.0075789	0.00208273
	20K AFR	PT		0.0407411	0.00325767	0.00218068	0.000814171	0.00231173	0.000929629
		LDpred2		0.0680869	0.00573701	0.00564363	0.0013463	0.00614396	0.00175403
		PRS-CS		0.0603492	0.00546097	0.00441352	0.00136284	0.00485581	0.00128447
	100K EUR + 20K EAS	PT-meta		-	-	0.0632516	0.00660295	0.200502	0.00893887
		PT-mult		-	-	0.0764715	0.0074501	0.202329	0.00912596
		LDpred2-mult		-	-	0.118865	0.00801563	0.238348	0.00810893
		PRS-CS-mult		-	-	0.114529	0.00813143	0.26	0.00978842
		PRS-CSx		-	-	0.128342	0.00857895	0.263214	0.0104105
	100K EUR + 20K AFR	PT-meta		0.0401784	0.00394139	-	-	0.209973	0.0126186
		PT-mult		0.0506149	0.00383727	-	-	0.202278	0.0092039
		LDpred2-mult		0.0773226	0.00500343	-	-	0.237896	0.00821101
		PRS-CS-mult		0.0735047	0.00520979	-	-	0.25959	0.00994598
		PRS-CSx		0.0850966	0.00540473	-	-	0.261687	0.0100054
1.0% causal SNPs 100% overlapping causal 0.7 genetic correlation 50% heritability	100K EUR	PT		0.0368717	0.00473062	0.0618711	0.00423619	0.199048	0.00786546
		LDpred2		0.0433117	0.00324252	0.0736857	0.00495857	0.236649	0.00764243
		PRS-CS		0.0568111	0.00458779	0.0906354	0.00441579	0.259161	0.0105363
	20K EAS	PT		0.00452898	0.00141256	0.0616055	0.00572469	0.00916761	0.00181336
		LDpred2		0.0154772	0.00251775	0.106442	0.00796577	0.0268283	0.00420379
		PRS-CS		0.0122342	0.0021428	0.097146	0.00674292	0.0231049	0.00328625
	20K AFR	PT		0.0407411	0.00325767	0.00637885	0.00162356	0.00695762	0.00165226
		LDpred2		0.0680984	0.00556462	0.0178194	0.00279877	0.018671	0.00308574
		PRS-CS		0.0599618	0.00475264	0.0146282	0.00307183	0.0154302	0.00249531
	100K EUR + 20K EAS	PT-meta		-	-	0.112576	0.00668654	0.207727	0.00966968
		PT-mult		-	-	0.107388	0.00694818	0.201147	0.00836499
		LDpred2-mult		-	-	0.147955	0.00726119	0.241567	0.00803037
		PRS-CS-mult		-	-	0.151792	0.00661619	0.261856	0.0104649
		PRS-CSx		-	-	0.167894	0.00784079	0.266419	0.00985492
	100K EUR + 20K AFR	PT-meta		0.0771773	0.00457616	-	-	0.213472	0.013357
		PT-mult		0.0710722	0.0044786	-	-	0.200871	0.00800593
		LDpred2-mult		0.0971659	0.00496525	-	-	0.240014	0.00798673
		PRS-CS-mult		0.100688	0.00456862	-	-	0.260933	0.0107241
		PRS-CSx		0.117176	0.00569941	-	-	0.264715	0.0105506
1.0% causal SNPs 100% overlapping causal 1.0 genetic correlation 50% heritability	100K EUR	PT		0.0741398	0.00511021	0.126638	0.00849247	0.196344	0.00917399
		LDpred2		0.0866565	0.00587388	0.149304	0.00797055	0.234319	0.0104965
		PRS-CS		0.115708	0.00595922	0.186008	0.0066581	0.255873	0.00928639
	20K EAS	PT		0.00808341	0.00251562	0.0618045	0.00398927	0.019582	0.0035974
		LDpred2		0.0305538	0.00369793	0.107258	0.00596517	0.0570034	0.00483716
		PRS-CS		0.0250959	0.00285884	0.0986244	0.00517039	0.0492994	0.00467722
	20K AFR	PT		0.0407411	0.00325767	0.0133669	0.00279054	0.0146491	0.002447
		LDpred2		0.0681016	0.00560812	0.0378755	0.00499616	0.0383184	0.00431679
		PRS-CS		0.0608269	0.00542057	0.0308189	0.0038632	0.0307118	0.00387752
	100K EUR + 20K EAS	PT-meta		-	-	0.179806	0.00997395	0.214352	0.0102401
		PT-mult		-	-	0.157612	0.00758828	0.201175	0.00900618
		LDpred2-mult		-	-	0.195424	0.00679289	0.245378	0.0102668
		PRS-CS-mult		-	-	0.217143	0.0073976	0.26206	0.0092751
		PRS-CSx		-	-	0.234148	0.00797849	0.271186	0.00865865
	100K EUR + 20K AFR	PT-meta		0.126512	0.00679602	-	-	0.215426	0.00996884
		PT-mult		0.102403	0.0063738	-	-	0.200306	0.00914969
		LDpred2-mult		0.127417	0.00563362	-	-	0.241441	0.0103727
		PRS-CS-mult		0.145276	0.00700513	-	-	0.259308	0.00947871
		PRS-CSx		0.164446	0.0067875	-	-	0.267716	0.0088959

### Sheet: Table S4
				AFR		EAS		EUR
				Mean	SD	Mean	SD	Mean	SD
Architecture	Discovery	Method
1.0% causal SNPs 100% overlapping causal 0.7 genetic correlation 50% heritability	50K EUR	PT		0.017316	0.00384687	0.033592	0.00437852	0.133095	0.00846508
		LDpred2		0.0357929	0.0036994	0.0601663	0.00438146	0.19215	0.00716017
		PRS-CS		0.032863	0.00327144	0.0579181	0.00324117	0.184114	0.00867748
	10K EAS	PT		0.0012695	0.000887517	0.0321296	0.00399497	0.00472853	0.00155751
		LDpred2		0.0072972	0.00194864	0.0571117	0.00503971	0.0143045	0.0033246
		PRS-CS		0.00543961	0.00138285	0.0521516	0.00511624	0.012212	0.00290362
	10K AFR	PT		0.0212006	0.00255688	0.0026828	0.000896853	0.00347133	0.00140404
		LDpred2		0.0336856	0.00314597	0.00797782	0.00186992	0.00885925	0.00205328
		PRS-CS		0.029481	0.00253745	0.00631767	0.00147855	0.00700533	0.00199733
	50K EUR + 10K EAS	PT-meta		-	-	0.0673286	0.00494093	0.1448	0.0102117
		PT-mult		-	-	0.0608397	0.0052151	0.1352	0.00874503
		LDpred2-mult		-	-	0.101653	0.00542308	0.196144	0.00735336
		PRS-CS-mult		-	-	0.0958497	0.00481568	0.187365	0.00883351
		PRS-CSx		-	-	0.104094	0.00591238	0.190677	0.0089628
	50K EUR + 10K AFR	PT-meta		0.0392549	0.00435391	-	-	0.155544	0.0132763
		PT-mult		0.036664	0.00397061	-	-	0.134464	0.00858245
		LDpred2-mult		0.0632679	0.0042979	-	-	0.19447	0.00739151
		PRS-CS-mult		0.057158	0.00390746	-	-	0.185849	0.008913
		PRS-CSx		0.0641675	0.00428277	-	-	0.188479	0.00864669
1.0% causal SNPs 100% overlapping causal 0.7 genetic correlation 50% heritability	100K EUR	PT		0.0368717	0.00473062	0.0618711	0.00423619	0.199048	0.00786546
		LDpred2		0.0433117	0.00324252	0.0736857	0.00495857	0.236649	0.00764243
		PRS-CS		0.0568111	0.00458779	0.0906354	0.00441579	0.259161	0.0105363
	20K EAS	PT		0.00452898	0.00141256	0.0616055	0.00572469	0.00916761	0.00181336
		LDpred2		0.0154772	0.00251775	0.106442	0.00796577	0.0268283	0.00420379
		PRS-CS		0.0122342	0.0021428	0.097146	0.00674292	0.0231049	0.00328625
	20K AFR	PT		0.0407411	0.00325767	0.00637885	0.00162356	0.00695762	0.00165226
		LDpred2		0.0680984	0.00556462	0.0178194	0.00279877	0.018671	0.00308574
		PRS-CS		0.0599618	0.00475264	0.0146282	0.00307183	0.0154302	0.00249531
	100K EUR + 20K EAS	PT-meta		-	-	0.112576	0.00668654	0.207727	0.00966968
		PT-mult		-	-	0.107388	0.00694818	0.201147	0.00836499
		LDpred2-mult		-	-	0.147955	0.00726119	0.241567	0.00803037
		PRS-CS-mult		-	-	0.151792	0.00661619	0.261856	0.0104649
		PRS-CSx		-	-	0.167894	0.00784079	0.266419	0.00985492
	100K EUR + 20K AFR	PT-meta		0.0771773	0.00457616	-	-	0.213472	0.013357
		PT-mult		0.0710722	0.0044786	-	-	0.200871	0.00800593
		LDpred2-mult		0.0971659	0.00496525	-	-	0.240014	0.00798673
		PRS-CS-mult		0.100688	0.00456862	-	-	0.260933	0.0107241
		PRS-CSx		0.117176	0.00569941	-	-	0.264715	0.0105506
1.0% causal SNPs 100% overlapping causal 0.7 genetic correlation 50% heritability	200K EUR	PT		0.0554823	0.00534777	0.0856148	0.00610698	0.251463	0.0105779
		LDpred2		0.0401245	0.00384233	0.0741419	0.00558153	0.260273	0.00614924
		PRS-CS		0.0802356	0.0061735	0.119991	0.00577045	0.318836	0.0100311
	40K EAS	PT		0.0127119	0.00229748	0.115808	0.00631495	0.0260364	0.00369567
		LDpred2		0.0292309	0.00304996	0.177721	0.00775315	0.0491964	0.00469649
		PRS-CS		0.0260242	0.00333714	0.166396	0.00699287	0.0461097	0.00374978
	40K AFR	PT		0.0794563	0.00687003	0.0176453	0.00257353	0.0183156	0.0030336
		LDpred2		0.123882	0.0128561	0.034089	0.00589534	0.0354997	0.004941
		PRS-CS		0.114049	0.0064709	0.0308481	0.00328939	0.0331831	0.00359146
	200K EUR + 40K EAS	PT-meta		-	-	0.153225	0.00704745	0.258203	0.0103821
		PT-mult		-	-	0.162315	0.00743605	0.255401	0.0106931
		LDpred2-mult		-	-	0.204175	0.00739401	0.268643	0.00624366
		PRS-CS-mult		-	-	0.215011	0.00701276	0.321369	0.00982624
		PRS-CSx		-	-	0.236525	0.00726905	0.326776	0.00983457
	200K EUR + 40K AFR	PT-meta		0.116392	0.0064863	-	-	0.260944	0.0115606
		PT-mult		0.116976	0.00641871	-	-	0.254445	0.0110504
		LDpred2-mult		0.142719	0.0116273	-	-	0.266093	0.00699838
		PRS-CS-mult		0.157574	0.00675056	-	-	0.320849	0.0101242
		PRS-CSx		0.181633	0.00808748	-	-	0.325992	0.0100237
1.0% causal SNPs 100% overlapping causal 0.7 genetic correlation 50% heritability	300K EUR	PT		0.0648888	0.00620149	0.0949001	0.00714836	0.273102	0.0122308
		LDpred2		0.0434812	0.00398671	0.0783539	0.00571794	0.280893	0.00592407
		PRS-CS		0.0918579	0.00803258	0.132828	0.00559916	0.34369	0.0107256
	60K EAS	PT		0.0216784	0.00336879	0.157889	0.00691918	0.0396095	0.00449234
		LDpred2		0.0334126	0.00617596	0.205775	0.0173207	0.0564335	0.00863446
		PRS-CS		0.0362213	0.00383833	0.212212	0.00748419	0.0622732	0.00557966
	60K AFR	PT		0.11664	0.00674306	0.0301557	0.0036611	0.0325154	0.00379999
		LDpred2		0.138976	0.00617935	0.038395	0.00356458	0.0387634	0.00446551
		PRS-CS		0.158934	0.00633696	0.0483502	0.00410911	0.0495123	0.00400653
	300K EUR + 60K EAS	PT-meta		-	-	0.170511	0.00911739	0.279013	0.0126181
		PT-mult		-	-	0.196807	0.00793822	0.277605	0.012625
		LDpred2-mult		-	-	0.22858	0.0167545	0.288637	0.00556987
		PRS-CS-mult		-	-	0.251721	0.00754749	0.346032	0.0104832
		PRS-CSx		-	-	0.274042	0.00816218	0.351698	0.00959954
	300K EUR + 60K AFR	PT-meta		0.135774	0.00932695	-	-	0.280171	0.0131742
		PT-mult		0.151852	0.0066526	-	-	0.277751	0.0126701
		LDpred2-mult		0.156939	0.00609479	-	-	0.285595	0.00599055
		PRS-CS-mult		0.196654	0.00673941	-	-	0.345858	0.0108713
		PRS-CSx		0.22272	0.00868334	-	-	0.352291	0.0103305

### Sheet: Table S5
				AFR		EAS		EUR
				Mean	SD	Mean	SD	Mean	SD
Architecture	Discovery	Method
1.0% causal SNPs 100% overlapping causal 0.7 genetic correlation 50% heritability	100K EUR	PT		0.0368717	0.00473062	0.0618711	0.00423619	0.199048	0.00786546
		LDpred2		0.0433117	0.00324252	0.0736857	0.00495857	0.236649	0.00764243
		PRS-CS		0.0568111	0.00458779	0.0906354	0.00441579	0.259161	0.0105363
	20K EAS	PT		0.00452898	0.00141256	0.0616055	0.00572469	0.00916761	0.00181336
		LDpred2		0.0154772	0.00251775	0.106442	0.00796577	0.0268283	0.00420379
		PRS-CS		0.0122342	0.0021428	0.097146	0.00674292	0.0231049	0.00328625
	20K AFR	PT		0.0407411	0.00325767	0.00637885	0.00162356	0.00695762	0.00165226
		LDpred2		0.0680984	0.00556462	0.0178194	0.00279877	0.018671	0.00308574
		PRS-CS		0.0599618	0.00475264	0.0146282	0.00307183	0.0154302	0.00249531
	100K EUR + 20K EAS	PT-meta		-	-	0.112576	0.00668654	0.207727	0.00966968
		PT-mult		-	-	0.107388	0.00694818	0.201147	0.00836499
		LDpred2-mult		-	-	0.147955	0.00726119	0.241567	0.00803037
		PRS-CS-mult		-	-	0.151792	0.00661619	0.261856	0.0104649
		PRS-CSx		-	-	0.167894	0.00784079	0.266419	0.00985492
	100K EUR + 20K AFR	PT-meta		0.0771773	0.00457616	-	-	0.213472	0.013357
		PT-mult		0.0710722	0.0044786	-	-	0.200871	0.00800593
		LDpred2-mult		0.0971659	0.00496525	-	-	0.240014	0.00798673
		PRS-CS-mult		0.100688	0.00456862	-	-	0.260933	0.0107241
		PRS-CSx		0.117176	0.00569941	-	-	0.264715	0.0105506
1.0% causal SNPs 100% overlapping causal 0.7 genetic correlation 50% heritability	80K EUR	PT		0.0294336	0.00438045	0.0521647	0.0048775	0.178373	0.00888381
		LDpred2		0.0383434	0.00328252	0.0667045	0.00488848	0.217089	0.00874099
		PRS-CS		0.0484175	0.00475888	0.0798988	0.00434509	0.235107	0.00961537
	40K EAS	PT		0.0127119	0.00229748	0.115808	0.00631495	0.0260364	0.00369567
		LDpred2		0.0292309	0.00304996	0.177721	0.00775315	0.0491964	0.00469649
		PRS-CS		0.0260242	0.00333714	0.166396	0.00699287	0.0461097	0.00374978
	40K AFR	PT		0.0794563	0.00687003	0.0176453	0.00257353	0.0183156	0.0030336
		LDpred2		0.123882	0.0128561	0.034089	0.00589534	0.0354997	0.004941
		PRS-CS		0.114049	0.0064709	0.0308481	0.00328939	0.0331831	0.00359146
	80K EUR + 40K EAS	PT-meta		-	-	0.154253	0.0082218	0.193021	0.0104553
		PT-mult		-	-	0.142629	0.00743691	0.186328	0.00952364
		LDpred2-mult		-	-	0.20152	0.00634922	0.229489	0.00910506
		PRS-CS-mult		-	-	0.195524	0.00678763	0.243053	0.00937581
		PRS-CSx		-	-	0.213494	0.00767902	0.253516	0.0097848
	80K EUR + 40K AFR	PT-meta		0.109035	0.00721052	-	-	0.203779	0.012436
		PT-mult		0.0986095	0.00693401	-	-	0.184216	0.00959701
		LDpred2-mult		0.142037	0.0119658	-	-	0.225689	0.00940796
		PRS-CS-mult		0.138099	0.00667718	-	-	0.240888	0.0100005
		PRS-CSx		0.156553	0.00854918	-	-	0.251051	0.00987876
1.0% causal SNPs 100% overlapping causal 0.7 genetic correlation 50% heritability	60K EUR	PT		0.0222141	0.0038755	0.0411241	0.00386379	0.150857	0.00880904
		LDpred2		0.0368974	0.00390291	0.0637731	0.00562725	0.203363	0.0159576
		PRS-CS		0.0386047	0.00357171	0.0666048	0.00348463	0.203617	0.0100406
	60K EAS	PT		0.0216784	0.00336879	0.157889	0.00691918	0.0396095	0.00449234
		LDpred2		0.0334126	0.00617596	0.205775	0.0173207	0.0564335	0.00863446
		PRS-CS		0.0362213	0.00383833	0.212212	0.00748419	0.0622732	0.00557966
	60K AFR	PT		0.11664	0.00674306	0.0301557	0.0036611	0.0325154	0.00379999
		LDpred2		0.138976	0.00617935	0.038395	0.00356458	0.0387634	0.00446551
		PRS-CS		0.158934	0.00633696	0.0483502	0.00410911	0.0495123	0.00400653
	60K EUR + 60K EAS	PT-meta		-	-	0.18448	0.00731609	0.172051	0.0102067
		PT-mult		-	-	0.173162	0.00684347	0.166187	0.0101512
		LDpred2-mult		-	-	0.224656	0.0148295	0.219701	0.0145056
		PRS-CS-mult		-	-	0.227737	0.006954	0.218919	0.00969982
		PRS-CSx		-	-	0.241814	0.00687962	0.232306	0.00961481
	60K EUR + 60K AFR	PT-meta		0.140288	0.00847081	-	-	0.184524	0.0142275
		PT-mult		0.12766	0.00661873	-	-	0.164149	0.0091805
		LDpred2-mult		0.155028	0.00651813	-	-	0.213718	0.0154274
		PRS-CS-mult		0.171825	0.00658674	-	-	0.215979	0.0103351
		PRS-CSx		0.188061	0.00864145	-	-	0.230149	0.00947922
1.0% causal SNPs 100% overlapping causal 0.7 genetic correlation 50% heritability	120K EUR	PT		0.0413967	0.0044274	0.0682334	0.00441162	0.213438	0.00873213
		LDpred2		0.0461563	0.00537424	0.076209	0.00630525	0.248706	0.0138285
		PRS-CS		0.0635265	0.00516112	0.0986232	0.00470663	0.276014	0.00991534
	0K non-EUR	-

### Sheet: Table S6
				AFR		EAS		EUR
				Mean	SD	Mean	SD	Mean	SD
Architecture	Discovery	Method
1.0% causal SNPs 100% overlapping causal 0.7 genetic correlation 50% heritability	100K EUR	PT		0.0368717	0.00473062	0.0618711	0.00423619	0.199048	0.00786546
		LDpred2		0.0433117	0.00324252	0.0736857	0.00495857	0.236649	0.00764243
		PRS-CS		0.0568111	0.00458779	0.0906354	0.00441579	0.259161	0.0105363
	20K EAS	PT		0.00452898	0.00141256	0.0616055	0.00572469	0.00916761	0.00181336
		LDpred2		0.0154772	0.00251775	0.106442	0.00796577	0.0268283	0.00420379
		PRS-CS		0.0122342	0.0021428	0.097146	0.00674292	0.0231049	0.00328625
	20K AFR	PT		0.0407411	0.00325767	0.00637885	0.00162356	0.00695762	0.00165226
		LDpred2		0.0680984	0.00556462	0.0178194	0.00279877	0.018671	0.00308574
		PRS-CS		0.0599618	0.00475264	0.0146282	0.00307183	0.0154302	0.00249531
	100K EUR + 20K EAS	PT-meta		-	-	0.112576	0.00668654	0.207727	0.00966968
		PT-mult		-	-	0.107388	0.00694818	0.201147	0.00836499
		LDpred2-mult		-	-	0.147955	0.00726119	0.241567	0.00803037
		PRS-CS-mult		-	-	0.151792	0.00661619	0.261856	0.0104649
		PRS-CSx		-	-	0.167894	0.00784079	0.266419	0.00985492
	100K EUR + 20K AFR	PT-meta		0.0771773	0.00457616	-	-	0.213472	0.013357
		PT-mult		0.0710722	0.0044786	-	-	0.200871	0.00800593
		LDpred2-mult		0.0971659	0.00496525	-	-	0.240014	0.00798673
		PRS-CS-mult		0.100688	0.00456862	-	-	0.260933	0.0107241
		PRS-CSx		0.117176	0.00569941	-	-	0.264715	0.0105506
1.0% causal SNPs 100% overlapping causal 0.7 genetic correlation 50% EUR heritability 25% non-EUR heritability	100K EUR	PT		0.0184557	0.00249512	0.0306713	0.00310143	0.199048	0.00786546
		LDpred2		0.0215843	0.00263816	0.0358126	0.00507176	0.236649	0.00764243
		PRS-CS		0.0283174	0.00293485	0.0456911	0.00334841	0.259161	0.0105363
	20K EAS	PT		0.000919611	0.000473245	0.0158666	0.00287501	0.00479762	0.00191454
		LDpred2		0.00382767	0.00105047	0.0286079	0.0044062	0.0136432	0.00278301
		PRS-CS		0.00298373	0.000825287	0.025871	0.0041529	0.0116193	0.00181253
	20K AFR	PT		0.0107527	0.0026486	0.00163346	0.000723671	0.00380556	0.00135624
		LDpred2		0.017429	0.00318213	0.00411378	0.00152639	0.00902331	0.00243041
		PRS-CS		0.0153463	0.00295415	0.00338045	0.00134362	0.00718821	0.00187295
	100K EUR + 20K EAS	PT-meta		-	-	0.044048	0.00448504	0.204808	0.0101573
		PT-mult		-	-	0.0423287	0.00429538	0.200399	0.0082184
		LDpred2-mult		-	-	0.0551661	0.00604403	0.238963	0.00781091
		PRS-CS-mult		-	-	0.0613659	0.00481101	0.260561	0.0104185
		PRS-CSx		-	-	0.0665058	0.00523252	0.261455	0.00983861
	100K EUR + 20K AFR	PT-meta		0.0291647	0.00344501	-	-	0.212475	0.0124407
		PT-mult		0.0273083	0.00281586	-	-	0.199942	0.00804986
		LDpred2-mult		0.0350849	0.00344987	-	-	0.238102	0.00785276
		PRS-CS-mult		0.039345	0.00309186	-	-	0.259915	0.0105599
		PRS-CSx		0.0444468	0.00345525	-	-	0.260617	0.0101474
1.0% causal SNPs 100% overlapping causal 0.7 genetic correlation 25% EUR heritability 50% non-EUR heritability	100K EUR	PT		0.018527	0.00369666	0.034484	0.00388942	0.0665691	0.00435345
		LDpred2		0.0346109	0.00373617	0.0592017	0.00526919	0.0963969	0.00644443
		PRS-CS		0.0323578	0.00363214	0.0574653	0.00451127	0.0921869	0.00574434
	20K EAS	PT		0.00452898	0.00141256	0.0616055	0.00572469	0.00449543	0.0014067
		LDpred2		0.0154772	0.00251775	0.106442	0.00796577	0.0134484	0.0029345
		PRS-CS		0.0122342	0.0021428	0.097146	0.00674292	0.011524	0.00249148
	20K AFR	PT		0.0407411	0.00325767	0.00637885	0.00162356	0.00335714	0.00110485
		LDpred2		0.0680984	0.00556462	0.0178194	0.00279877	0.00938681	0.00174395
		PRS-CS		0.0599618	0.00475264	0.0146282	0.00307183	0.00782082	0.00145589
	100K EUR + 20K EAS	PT-meta		-	-	0.0989576	0.00625768	0.0744479	0.0060807
		PT-mult		-	-	0.0866981	0.00649105	0.0683658	0.00479225
		LDpred2-mult		-	-	0.13956	0.00778625	0.100105	0.00667864
		PRS-CS-mult		-	-	0.129826	0.0074781	0.0951195	0.00599534
		PRS-CSx		-	-	0.142477	0.007662	0.099297	0.00638561
	100K EUR + 20K AFR	PT-meta		0.0627356	0.00407936	-	-	0.0803423	0.00812984
		PT-mult		0.0557912	0.00421272	-	-	0.067989	0.00428106
		LDpred2-mult		0.0915425	0.00543957	-	-	0.0989427	0.0065504
		PRS-CS-mult		0.082302	0.00469447	-	-	0.0941621	0.00599739
		PRS-CSx		0.0944445	0.0058978	-	-	0.0972301	0.00615917

### Sheet: Table S7
				AFR		EAS		EUR
				Mean	SD	Mean	SD	Mean	SD
Architecture	Discovery	Method
1.0% causal SNPs 100% overlapping causal 0.7 genetic correlation 50% heritability	100K EUR	PT		0.0368717	0.00473062	0.0618711	0.00423619	0.199048	0.00786546
		LDpred2		0.0433117	0.00324252	0.0736857	0.00495857	0.236649	0.00764243
		PRS-CS		0.0568111	0.00458779	0.0906354	0.00441579	0.259161	0.0105363
	20K EAS	PT		0.00452898	0.00141256	0.0616055	0.00572469	0.00916761	0.00181336
		LDpred2		0.0154772	0.00251775	0.106442	0.00796577	0.0268283	0.00420379
		PRS-CS		0.0122342	0.0021428	0.097146	0.00674292	0.0231049	0.00328625
	20K AFR	PT		0.0407411	0.00325767	0.00637885	0.00162356	0.00695762	0.00165226
		LDpred2		0.0680984	0.00556462	0.0178194	0.00279877	0.018671	0.00308574
		PRS-CS		0.0599618	0.00475264	0.0146282	0.00307183	0.0154302	0.00249531
	100K EUR + 20K EAS	PT-meta		-	-	0.112576	0.00668654	0.207727	0.00966968
		PT-mult		-	-	0.107388	0.00694818	0.201147	0.00836499
		LDpred2-mult		-	-	0.147955	0.00726119	0.241567	0.00803037
		PRS-CS-mult		-	-	0.151792	0.00661619	0.261856	0.0104649
		PRS-CSx		-	-	0.167894	0.00784079	0.266419	0.00985492
	100K EUR + 20K AFR	PT-meta		0.0771773	0.00457616	-	-	0.213472	0.013357
		PT-mult		0.0710722	0.0044786	-	-	0.200871	0.00800593
		LDpred2-mult		0.0971659	0.00496525	-	-	0.240014	0.00798673
		PRS-CS-mult		0.100688	0.00456862	-	-	0.260933	0.0107241
		PRS-CSx		0.117176	0.00569941	-	-	0.264715	0.0105506
1.0% causal SNPs 70% overlapping causal 0.7 genetic correlation 50% heritability	100K EUR	PT		0.0179006	0.00362512	0.0312865	0.00377454	0.19829	0.0119681
		LDpred2		0.0213765	0.00304185	0.0356636	0.00470205	0.237064	0.00837309
		PRS-CS		0.0284994	0.00394758	0.0440999	0.00449541	0.259638	0.0103863
	20K EAS	PT		0.00195609	0.000970583	0.0604351	0.00609202	0.00508604	0.00115584
		LDpred2		0.00753987	0.00192558	0.105662	0.0065592	0.0141605	0.00263243
		PRS-CS		0.0061712	0.00153997	0.0967846	0.00633341	0.012225	0.00264545
	20K AFR	PT		0.0392777	0.00424381	0.0035231	0.00176498	0.00342872	0.00154611
		LDpred2		0.0662858	0.00628839	0.008931	0.00248174	0.00868822	0.0023186
		PRS-CS		0.058199	0.00558948	0.00742611	0.00220788	0.00691527	0.00172065
	100K EUR + 20K EAS	PT-meta		-	-	0.0729486	0.00487876	0.202332	0.0117099
		PT-mult		-	-	0.0834842	0.00622766	0.199583	0.0115561
		LDpred2-mult		-	-	0.125047	0.00744545	0.239742	0.00848699
		PRS-CS-mult		-	-	0.122559	0.00752603	0.261264	0.0101996
		PRS-CSx		-	-	0.135469	0.0072578	0.26315	0.00990678
	100K EUR + 20K AFR	PT-meta		0.0450038	0.00572263	-	-	0.207603	0.0104968
		PT-mult		0.0539277	0.00489182	-	-	0.19906	0.0119858
		LDpred2-mult		0.0809447	0.00660421	-	-	0.238565	0.00806698
		PRS-CS-mult		0.0789092	0.00598018	-	-	0.260516	0.0101963
		PRS-CSx		0.0908778	0.00673055	-	-	0.260874	0.00977121
1.0% causal SNPs 40% overlapping causal 0.7 genetic correlation 50% heritability	100K EUR	PT		0.00545027	0.00164644	0.00992577	0.00192174	0.192876	0.0127682
		LDpred2		0.00629447	0.00173733	0.0118189	0.00186648	0.233436	0.0129462
		PRS-CS		0.00870789	0.00233581	0.0146931	0.00166387	0.254948	0.0113594
	20K EAS	PT		0.00100285	0.000771015	0.0626618	0.00456326	0.00178372	0.000605735
		LDpred2		0.00267278	0.000921594	0.109716	0.00436098	0.00448297	0.00126227
		PRS-CS		0.00236531	0.000878748	0.0997662	0.00390134	0.00398235	0.00163218
	20K AFR	PT		0.0390892	0.00424206	0.00104684	0.000811976	0.00105174	0.000709381
		LDpred2		0.067216	0.00517303	0.00260527	0.00111897	0.00237523	0.000900018
		PRS-CS		0.059522	0.00516175	0.00228398	0.00117317	0.00201576	0.00101982
	100K EUR + 20K EAS	PT-meta		-	-	0.0459091	0.00419853	0.191364	0.0132252
		PT-mult		-	-	0.0697388	0.00500602	0.193318	0.0127036
		LDpred2-mult		-	-	0.116023	0.0042976	0.234306	0.0130864
		PRS-CS-mult		-	-	0.108138	0.00400537	0.255459	0.0114459
		PRS-CSx		-	-	0.114775	0.00357301	0.254769	0.0115923
	100K EUR + 20K AFR	PT-meta		0.0289133	0.00310322	-	-	0.201672	0.011764
		PT-mult		0.0433393	0.00473881	-	-	0.193018	0.0129134
		LDpred2-mult		0.0711788	0.00493315	-	-	0.233752	0.0129094
		PRS-CS-mult		0.0654964	0.0052636	-	-	0.255037	0.011377
		PRS-CSx		0.0716301	0.0051664	-	-	0.254885	0.0112569

### Sheet: Table S8
				AFR		EAS		EUR
				Mean	SD	Mean	SD	Mean	SD
Architecture	Discovery	Method
1.0% causal SNPs 100% overlapping causal 0.7 genetic correlation 50% heritability	100K EUR	PT		0.0368717	0.00473062	0.0618711	0.00423619	0.199048	0.00786546
		LDpred2		0.0433117	0.00324252	0.0736857	0.00495857	0.236649	0.00764243
		PRS-CS		0.0568111	0.00458779	0.0906354	0.00441579	0.259161	0.0105363
	20K EAS	PT		0.00452898	0.00141256	0.0616055	0.00572469	0.00916761	0.00181336
		LDpred2		0.0154772	0.00251775	0.106442	0.00796577	0.0268283	0.00420379
		PRS-CS		0.0122342	0.0021428	0.097146	0.00674292	0.0231049	0.00328625
	20K AFR	PT		0.0407411	0.00325767	0.00637885	0.00162356	0.00695762	0.00165226
		LDpred2		0.0680984	0.00556462	0.0178194	0.00279877	0.018671	0.00308574
		PRS-CS		0.0599618	0.00475264	0.0146282	0.00307183	0.0154302	0.00249531
	100K EUR + 20K EAS	PT-meta		-	-	0.112576	0.00668654	0.207727	0.00966968
		PT-mult		-	-	0.107388	0.00694818	0.201147	0.00836499
		LDpred2-mult		-	-	0.147955	0.00726119	0.241567	0.00803037
		PRS-CS-mult		-	-	0.151792	0.00661619	0.261856	0.0104649
		PRS-CSx		-	-	0.167894	0.00784079	0.266419	0.00985492
	100K EUR + 20K AFR	PT-meta		0.0771773	0.00457616	-	-	0.213472	0.013357
		PT-mult		0.0710722	0.0044786	-	-	0.200871	0.00800593
		LDpred2-mult		0.0971659	0.00496525	-	-	0.240014	0.00798673
		PRS-CS-mult		0.100688	0.00456862	-	-	0.260933	0.0107241
		PRS-CSx		0.117176	0.00569941	-	-	0.264715	0.0105506
1.0% causal SNPs 100% overlapping causal 0.7 genetic correlation 50% heritability MAF + LD dependent	100K EUR	PT		0.0382773	0.00609841	0.0630579	0.00340839	0.19856	0.00744057
		LDpred2		0.0427103	0.00488289	0.0696239	0.00679691	0.226055	0.00693663
		PRS-CS		0.0571834	0.0056314	0.0876527	0.00513953	0.250938	0.00774592
	20K EAS	PT		0.00380001	0.00128494	0.0564098	0.00553413	0.00840412	0.0013761
		LDpred2		0.0135438	0.00214189	0.0924386	0.00617217	0.0228139	0.00228965
		PRS-CS		0.0111112	0.00184912	0.084436	0.00634693	0.019569	0.00218378
	20K AFR	PT		0.0383445	0.00360504	0.00660203	0.00170802	0.00618582	0.00193203
		LDpred2		0.0581083	0.00513236	0.0159834	0.00282756	0.0155876	0.0026551
		PRS-CS		0.0523595	0.0045578	0.0134392	0.0023174	0.0127402	0.00231777
	100K EUR + 20K EAS	PT-meta		-	-	0.111619	0.00624594	0.206928	0.00708443
		PT-mult		-	-	0.105016	0.00583819	0.200578	0.00748763
		LDpred2-mult		-	-	0.134118	0.00632667	0.230214	0.00681413
		PRS-CS-mult		-	-	0.140796	0.00690484	0.253309	0.00774616
		PRS-CSx		-	-	0.159374	0.00804236	0.259487	0.00772743
	100K EUR + 20K AFR	PT-meta		0.0750514	0.00511825	-	-	0.207641	0.00952306
		PT-mult		0.0705435	0.00530014	-	-	0.200235	0.00709345
		LDpred2-mult		0.088543	0.00623073	-	-	0.228637	0.00659664
		PRS-CS-mult		0.0957712	0.00599775	-	-	0.252418	0.00747654
		PRS-CSx		0.112841	0.00584881	-	-	0.257648	0.00739643

### Sheet: Table S9
				AFR		EAS		EUR
				Mean	SD	Mean	SD	Mean	SD
Architecture	Discovery	Method
1.0% causal SNPs 100% overlapping causal 0.7 genetic correlation 50% heritability	a=1; b=0.5	PRS-CSx		-	-	0.167894	0.00784079	0.266419	0.00985492
		PRS-CSx		0.117176	0.00569941	-	-	0.264715	0.0105506
	a=0.5; b=0.5	PRS-CSx		-	-	0.166999	0.00914868	0.262879	0.0107956
		PRS-CSx		0.117057	0.00578361	-	-	0.261491	0.0108906
	a=1.5; b=0.5	PRS-CSx		-	-	0.16511	0.00724876	0.265421	0.00724876
		PRS-CSx		0.114707	0.00588793	-	-	0.263413	0.00983123
	a=1; b=1	PRS-CSx		-	-	0.0944779	0.0065308	0.156137	0.0104949
		PRS-CSx		0.0605275	0.00576346	-	-	0.154514	0.00982143

### Sheet: Table S10
Trait	Abbreviation	UKBB field	UKBB sample size	UKBB file	BBJ sample size	PAGE accesstion	PAGE sample size	PAGE file	Heritability in UKBB	SE	Heritability in BBJ	SE	Heritability in PAGE	SE	UKBB-BBJ genetic-effect correlation	SE	UKBB-PAGE genetic- effect correlation	SE	BBJ-PAGE genetic-effect correlation	SE
Alanine aminotransferase	ALT	30620	344136	30620_raw.gwas.imputed_v3.both_sexes.tsv.bgz	150545	-	-	-	0.0806	0.0061	0.0581	0.0073	-	-	0.531252	0.131941	-	-	-	-
Albumin	ALB	30600	315268	30600_raw.gwas.imputed_v3.both_sexes.tsv.bgz	120539	-	-	-	0.1195	0.007	0.0625	0.008	-	-	0.566179	0.146561	-	-	-	-
Alkaline phosphatase	ALP	30610	344292	30610_raw.gwas.imputed_v3.both_sexes.tsv.bgz	118886	-	-	-	0.1577	0.0207	0.118	0.0306	-	-	0.614478	0.230699	-	-	-	-
Aspartate transaminase	AST	30650	342990	30650_raw.gwas.imputed_v3.both_sexes.tsv.bgz	150068	-	-	-	0.0567	0.0048	0.0729	0.0104	-	-	0.560688	0.132472	-	-	-	-
Basophil	BAS	30160	349856	30160.gwas.imputed_v3.both_sexes.tsv.bgz	91908	-	-	-	0.0225	0.0026	0.0736	0.0155	-	-	0.0134783	0.324232	-	-	-	-
Body mass index	BMI	21001	359983	21001_raw.gwas.imputed_v3.both_sexes.tsv.bgz	163835	GCST008025	49335	WojcikG_PMID_invn_rbmi_alls.gz	0.2276	0.0068	0.1719	0.0069	0.0918	0.0088	0.750556	0.0467306	0.972265	0.0668595	0.847566	0.080456
Body weight	BWT	21002	360116	21002_raw.gwas.imputed_v3.both_sexes.tsv.bgz	165419	-	-	-	0.2395	0.0075	0.2026	0.0079	-	-	0.751935	0.0662263	-	-	-	-
C-reactive protein	CRP	30710	343524	30710_raw.gwas.imputed_v3.both_sexes.tsv.bgz	83025	GCST008055	28520	WojcikG_PMID_lncrp.gz	0.0533	0.0075	0.0216	0.0085	0.0914	0.0206	0.813905	0.208006	0.89008	0.194582	0.719915	0.475313
Calcium	Ca	30680	315153	30680_raw.gwas.imputed_v3.both_sexes.tsv.bgz	83980	-	-	-	0.109	0.0093	0.0613	0.0081	-	-	0.803636	0.107645	-	-	-	-
Diastolic blood pressure	DBP	4079	340162	4079_raw.gwas.imputed_v3.both_sexes.tsv.bgz	145515	GCST008029	35433	WojcikG_PMID_dbp_adjmeds_win.gz	0.1286	0.0049	0.0578	0.0058	0.0567	0.011	0.678753	0.108139	1.04619	0.183062	0.967787	0.235307
Eosinophil	EOS	30150	349856	30150.gwas.imputed_v3.both_sexes.tsv.bgz	93063	-	-	-	0.1491	0.0112	0.0906	0.0143	-	-	0.0760417	0.463508	-	-	-	-
Glucose	GLC	30740	314916	30740_raw.gwas.imputed_v3.both_sexes.tsv.bgz	133336	GCST008032	23911	WojcikG_PMID_FG.adjBMI.invn.out.gz	0.0422	0.0039	0.0378	0.0048	0.0408	0.0133	0.479636	0.232574	0.582842	0.161511	0.543055	0.250079
HbA1c	HbA1c	30750	344182	30750_raw.gwas.imputed_v3.both_sexes.tsv.bgz	71221	GCST008034	11178	WojcikG_PMID_HbA1c.adjBMI.invn.gz	0.1072	0.0063	0.0776	0.0096	0.053	0.0218	0.613738	0.166444	1.04724	0.315708	0.687211	0.326732
HDL-cholesterol	HDL	30760	315133	30760_raw.gwas.imputed_v3.both_sexes.tsv.bgz	74970	GCST008035	33063	WojcikG_PMID_hdl_adjmeds.gz	0.2166	0.0228	0.1625	0.0271	0.0903	0.0145	0.853006	0.157107	1.1445	0.385104	1.18185	0.591954
Height	HT	50	360388	50_raw.gwas.imputed_v3.both_sexes.tsv.bgz	165056	GCST008053	49796	WojcikG_PMID_invn_rheight_alls.gz	0.423	0.0179	0.3291	0.0165	0.1983	0.0202	0.823192	0.0461914	1.00046	0.0582662	0.852766	0.0568636
Hematocrit	HCT	30030	350475	30030_raw.gwas.imputed_v3.both_sexes.tsv.bgz	153015	-	-	-	0.1341	0.0082	0.0762	0.0063	-	-	0.634821	0.159121	-	-	-	-
Hemoglobin	HB	30020	350474	30020_raw.gwas.imputed_v3.both_sexes.tsv.bgz	152447	-	-	-	0.1424	0.0093	0.0722	0.0062	-	-	0.589789	0.173956	-	-	-	-
LDL-cholesterol	LDL	30780	343621	30780_raw.gwas.imputed_v3.both_sexes.tsv.bgz	72866	GCST008037	32221	WojcikG_PMID_ldl_adjmeds.gz	0.1004	0.014	0.0816	0.0128	0.0628	0.0129	0.700175	0.189394	0.876673	0.188344	0.648604	0.291519
Lymphocyte	LYM	30120	349856	30120_raw.gwas.imputed_v3.both_sexes.tsv.bgz	95717	-	-	-	0.0498	0.0035	0.0782	0.0091	-	-	0.534272	0.196824	-	-	-	-
Mean corpuscular hemoglobin	MCH	30050	350472	30050_raw.gwas.imputed_v3.both_sexes.tsv.bgz	128028	-	-	-	0.1723	0.0177	0.1718	0.0215	-	-	0.666063	0.18108	-	-	-	-
Mean corpuscular hemoglobin concentration	MCHC	30060	350468	30060_raw.gwas.imputed_v3.both_sexes.tsv.bgz	135482	GCST008038	19803	WojcikG_PMID_mchc.gz	0.04	0.004	0.063	0.0086	0.0318	0.0113	0.585545	0.10917	0.875813	0.297437	0.602802	0.354544
Mean corpuscular volume	MCV	30040	350473	30040_raw.gwas.imputed_v3.both_sexes.tsv.bgz	129832	-	-	-	0.2043	0.0192	0.1859	0.0204	-	-	0.734041	0.157027	-	-	-	-
Monocyte	MON	30130	349856	30130_raw.gwas.imputed_v3.both_sexes.tsv.bgz	95119	-	-	-	0.1003	0.0101	0.0825	0.0123	-	-	0.369174	0.321537	-	-	-	-
Neutrophil	NEU	30140	349856	30140_raw.gwas.imputed_v3.both_sexes.tsv.bgz	82810	-	-	-	0.131	0.0079	0.1096	0.0125	-	-	0.572858	0.165551	-	-	-	-
Platelet	PLT	30080	350474	30080_raw.gwas.imputed_v3.both_sexes.tsv.bgz	148623	GCST008039	29328	WojcikG_PMID_platelets.gz	0.2337	0.0183	0.1625	0.0188	0.0902	0.0141	0.600213	0.17341	1.15855	0.140926	1.02157	0.159552
Red blood cell	RBC	30010	350475	30010_raw.gwas.imputed_v3.both_sexes.tsv.bgz	153512	-	-	-	0.1893	0.0125	0.12	0.0115	-	-	0.714489	0.189551	-	-	-	-
Serum creatinine	CR	30700	344104	30700_raw.gwas.imputed_v3.both_sexes.tsv.bgz	150266	-	-	-	0.1021	0.0057	0.1089	0.0085	-	-	0.686986	0.102783	-	-	-	-
Sytolic blood pressure	SBP	4080	340159	4080_raw.gwas.imputed_v3.both_sexes.tsv.bgz	145505	GCST008044	35433	WojcikG_PMID_sbp_adjmeds_win.gz	0.1354	0.005	0.0779	0.007	0.0444	0.009	0.685277	0.0869803	0.88772	0.126801	0.957094	0.169547
Total cholesterol	TC	30690	344278	30690_raw.gwas.imputed_v3.both_sexes.tsv.bgz	135808	GCST008045	33185	WojcikG_PMID_tc_adjmeds.gz	0.1161	0.0134	0.0677	0.0084	0.0742	0.0149	0.72376	0.200657	0.96362	0.131284	0.817361	0.233868
Total protein	TP	30860	314921	30860_raw.gwas.imputed_v3.both_sexes.tsv.bgz	133321	-	-	-	0.1363	0.0088	0.083	0.0085	-	-	0.481391	0.225572	-	-	-	-
Triglycerides	TG	30870	343992	30870_raw.gwas.imputed_v3.both_sexes.tsv.bgz	111667	GCST008046	33096	WojcikG_PMID_lntriglycerides_adjmeds.gz	0.1514	0.0171	0.1195	0.0279	0.0882	0.019	0.701146	0.224141	1.00987	0.228886	0.972039	0.329017
White blood cell	WBC	30000	350470	30000_raw.gwas.imputed_v3.both_sexes.tsv.bgz	154355	GCST008049	28608	WojcikG_PMID_lnwbc.out.gz	0.1194	0.0072	0.1088	0.0095	0.3083	0.1458	0.446001	0.23332	0.638022	0.112155	0.437332	0.108861
γ-glutamyl transpeptidase	GGT	30730	344104	30730_raw.gwas.imputed_v3.both_sexes.tsv.bgz	133471	-	-	-	0.0706	0.006	0.1328	0.0415	-	-	0.751762	0.114733	-	-	-	-

### Sheet: Table S11
			ALT		ALB		ALP		AST		BAS		BMI		BWT		CRP		Ca		DBP		EOS		GLC		HbA1c		HDL		HT		HCT		HB		LDL		LYM		MCH		MCHC		MCV		MON		NEU		PLT		RBC		CR		SBP		TC		TP		TG		WBC		GGT
			Mean	SD	Mean	SD	Mean	SD	Mean	SD	Mean	SD	Mean	SD	Mean	SD	Mean	SD	Mean	SD	Mean	SD	Mean	SD	Mean	SD	Mean	SD	Mean	SD	Mean	SD	Mean	SD	Mean	SD	Mean	SD	Mean	SD	Mean	SD	Mean	SD	Mean	SD	Mean	SD	Mean	SD	Mean	SD	Mean	SD	Mean	SD	Mean	SD	Mean	SD	Mean	SD	Mean	SD	Mean	SD	Mean	SD
AFR	Single-discovery Methods	PT EAS	0.000602125	0.000604553	0.00150296	0.00103809	0.00316977	0.00138523	0.00121949	0.00087676	0.000204639	0.000371549	0.00293766	0.00146942	0.00252928	0.00110381	0.00174256	0.00109681	0.00285752	0.00149399	0.0012347	0.000827319	0.00059222	0.000594747	0.00211298	0.00120832	0.0009535	0.000703483	0.00969037	0.00260366	0.0209306	0.00378452	0.0077088	0.00202852	0.00360186	0.00171859	0.0516178	0.00553287	0.000810152	0.000782256	0.0129729	0.00286565	0.00227136	0.000965579	0.00510381	0.00180664	0.00453099	0.00148292	0.00344474	0.00156608	0.00698391	0.00230924	0.0109639	0.00243412	0.000721825	0.00059407	0.000974401	0.00066595	0.0351268	0.00428933	0.00450417	0.00145444	0.00649372	0.00194852	0.00196488	0.0011297	0.000124851	0.000188711
		PT EUR	0.00424298	0.00202336	0.00919233	0.0026151	0.0143751	0.0029418	0.00177118	0.00101789	0.00306121	0.001536	0.00798669	0.00239837	0.0141957	0.00299131	0.0109313	0.00267528	0.00399415	0.0013213	0.00235985	0.0010959	0.00726054	0.00208125	0.00103399	0.000758785	0.0028209	0.00104437	0.0231761	0.00402383	0.0349645	0.00456938	0.011297	0.00251556	0.00964389	0.00269261	0.0309875	0.00380918	0.00588615	0.00225179	0.0101127	0.00300412	0.00194161	0.00114421	0.0127561	0.00295177	0.00811002	0.00271108	0.00962651	0.00258257	0.0291031	0.00386756	0.0120274	0.00239256	0.00119823	0.000937832	0.00602706	0.00206125	0.0313367	0.00421034	0.0113361	0.00302428	0.0135375	0.00285407	0.0102551	0.00259232	0.00278667	0.00141089
		LDpred2 EAS	0.000902197	0.000673812	0.000237736	0.000274246	0.00907049	0.00254074	0.00204283	0.000968675	0.000306543	0.000407975	0.00432252	0.00145271	0.00640641	0.00182751	0.00514782	0.00174793	0.00177638	0.000990569	0.00375154	0.00142006	0.000870849	0.000730902	0.00102906	0.000716825	0.00216633	0.00107749	0.0254188	0.00482133	0.0271147	0.00383758	0.00611172	0.00192519	0.00333318	0.00140537	0.0554147	0.00548568	0.00731617	0.00198193	0.0064464	0.00192234	0.00142998	0.00082557	0.00418755	0.00154608	0.0109959	0.00242168	0.00328664	0.00143056	0.00640076	0.00202905	0.00877382	0.0021581	0.00210053	0.000885857	0.00311883	0.0012836	0.033678	0.00408299	0.00504777	0.00199544	0.00380193	0.00126437	0.00676645	0.00207112	0.000562934	0.00042455
		LDpred2 EUR	0.00437787	0.00161469	0.019407	0.00391191	0.0151558	0.00250314	0.00322948	0.00141446	0.00420911	0.00182475	0.0270315	0.0036249	0.0299883	0.00349735	0.00857125	0.00202527	0.0121249	0.0027307	0.00831746	0.00195614	0.0103947	0.00225357	0.00348339	0.00147379	0.010107	0.0026297	0.0359585	0.00452208	0.049391	0.00532431	0.0147505	0.00278816	0.0118607	0.00248982	0.0399677	0.00466682	0.0135187	0.00314659	0.00780678	0.00218266	0.00392771	0.00155334	0.00947785	0.00224867	0.0175148	0.00427063	0.0170981	0.00323332	0.021428	0.00352181	0.0189187	0.00353718	0.00261067	0.00184198	0.0101143	0.00222545	0.0334861	0.00436443	0.0151122	0.00370282	0.0138363	0.002568	0.020621	0.00330007	0.00594958	0.00183759
		PRS-CS EAS	0.00186166	0.00114231	0.00209944	0.00113379	0.00846425	0.00270986	0.00226042	0.0010779	0.000501561	0.000595053	0.00942779	0.00231161	0.0128746	0.00242051	0.00571932	0.00160342	0.00232933	0.00133288	0.00300114	0.00129916	0.000843462	0.000764444	0.00241789	0.001284	0.00139378	0.000856555	0.0346584	0.00509667	0.0375453	0.00524906	0.00575085	0.00193938	0.00508189	0.00187888	0.046413	0.00482555	0.00552651	0.00176247	0.00746541	0.00205903	0.0022105	0.0011033	0.00711175	0.00218386	0.00988464	0.00239591	0.00268651	0.00123446	0.0124174	0.00270401	0.0152211	0.00318984	0.000813956	0.00070469	0.00565527	0.00184292	0.0331477	0.00407197	0.0057572	0.00180961	0.00638624	0.00199551	0.0074563	0.00234004	0.000917482	0.000606047
		PRS-CS EUR	0.00547466	0.00186991	0.0213293	0.0043522	0.0239649	0.00402329	0.00280335	0.0015159	0.00489663	0.00189656	0.0261703	0.00399965	0.0305575	0.00364141	0.00832097	0.00183495	0.0148793	0.00272662	0.00985629	0.00231781	0.0144285	0.00266545	0.00393994	0.00159726	0.00858588	0.0025368	0.0438856	0.00467447	0.067349	0.00573542	0.0188528	0.0032366	0.0137432	0.00295583	0.0295659	0.00437401	0.0150771	0.00315031	0.00899638	0.00240528	0.00316783	0.00140993	0.0135694	0.00309481	0.0194437	0.00515974	0.0194498	0.0035303	0.0473049	0.0053673	0.025439	0.0036116	0.00361225	0.00158503	0.0145568	0.00259067	0.0352299	0.00466909	0.0197823	0.00413728	0.0218739	0.00339969	0.0199545	0.00371598	0.00558632	0.00173618
	Multi-discovery Methods	PT-meta	0.00220876	0.00102679	0.00585727	0.00201956	0.00900974	0.00233173	0.000571774	0.000452579	0.00131904	0.000726063	0.00871143	0.00176623	0.00857975	0.00239821	0.00646253	0.00186259	0.00600239	0.00200558	0.00127564	0.000782146	0.00771549	0.00245899	0.0013517	0.000815367	0.00157173	0.00089647	0.0254723	0.00411861	0.0270983	0.00393194	0.00854778	0.00275434	0.00778991	0.00220799	0.0333231	0.00387479	0.00384966	0.00134977	0.0122666	0.00260861	0.00182898	0.00101416	0.00870517	0.00215301	0.00890891	0.00276409	0.0124202	0.00278902	0.023462	0.00380514	0.0152517	0.00323046	0.00171053	0.00108825	0.00378606	0.00161176	0.0275494	0.00413768	0.00872758	0.00273535	0.0144776	0.00354205	0.0121382	0.00256522	0.00128961	0.000858707
		PT-mult	0.00424022	0.00161063	0.00884257	0.00224729	0.0152044	0.00287863	0.00203247	0.00113024	0.00254176	0.00126773	0.00967873	0.00266744	0.0145849	0.00298924	0.0108886	0.00270804	0.00613913	0.00190075	0.00280176	0.00130638	0.00698711	0.00196613	0.00288363	0.0012074	0.00313311	0.00127734	0.0277799	0.00411894	0.04705	0.00510893	0.0151678	0.00306604	0.0107907	0.00236001	0.067746	0.00537819	0.00617325	0.0021184	0.0188578	0.00359196	0.00370433	0.00153505	0.0136475	0.00297458	0.0104613	0.0028372	0.0110037	0.00300343	0.0322149	0.00451316	0.0175588	0.0031312	0.00142775	0.000962709	0.00590311	0.00177716	0.0532263	0.00487642	0.0141096	0.00310067	0.0177257	0.00344614	0.0112048	0.0024302	0.00243134	0.00120386
		LDpred2-mult	0.00424165	0.00156117	0.0183136	0.00365888	0.0202292	0.00330559	0.00396737	0.00139486	0.00325417	0.0013767	0.0278628	0.0038707	0.032105	0.00375156	0.00978319	0.00251248	0.012104	0.00253253	0.0103859	0.00240078	0.0105229	0.00248594	0.00356349	0.00134338	0.01043	0.00267649	0.0477625	0.0055966	0.0616963	0.00514993	0.0172019	0.00269927	0.012647	0.00259835	0.0690181	0.00535223	0.0179367	0.00312005	0.011094	0.00239981	0.00411481	0.00164743	0.01129	0.00253996	0.0222279	0.00402198	0.0182601	0.00291044	0.023635	0.00382603	0.0224503	0.00356345	0.00372337	0.00195032	0.0110961	0.00243799	0.0504318	0.0046504	0.0169703	0.00291488	0.0156392	0.00267216	0.023633	0.00367561	0.00557473	0.00182194
		PRS-CS-mult	0.00559072	0.00207487	0.0196337	0.00400648	0.0265604	0.00459396	0.0035186	0.00132766	0.00437993	0.00182365	0.0286781	0.00451165	0.0352417	0.00419876	0.00847256	0.00223621	0.0145248	0.00259065	0.0111439	0.00223486	0.0138816	0.00295162	0.00469881	0.00163404	0.00870511	0.00252917	0.0592105	0.00605665	0.0779583	0.0056479	0.0193579	0.00304032	0.014181	0.0026005	0.0595357	0.00527165	0.0180301	0.00319909	0.0116526	0.00263889	0.00408592	0.00159811	0.0142843	0.00271727	0.0218193	0.00529734	0.0195926	0.00384702	0.0487648	0.00567936	0.0283159	0.00436458	0.00325903	0.00157255	0.0161465	0.0028306	0.0495849	0.00500419	0.0217375	0.00366538	0.0238148	0.00359092	0.0225016	0.00329663	0.00518581	0.00166258
		PRS-CSx	0.0067627	0.00263223	0.0244962	0.00410273	0.0281922	0.00450494	0.00355971	0.00157339	0.00463368	0.00177211	0.0299127	0.00438473	0.0344342	0.00389557	0.0100784	0.00237167	0.0148923	0.00264532	0.0123768	0.00232991	0.0156681	0.00321186	0.00437798	0.00139867	0.00814684	0.00241734	0.0633733	0.00588797	0.0831843	0.0063773	0.0212216	0.00337252	0.0157564	0.00271099	0.0674534	0.00591696	0.0203978	0.00363394	0.0124151	0.00316458	0.00322355	0.00128326	0.0160967	0.00308543	0.0236972	0.00505393	0.0218927	0.00387872	0.0506193	0.00573856	0.0296953	0.00426508	0.0044619	0.00182082	0.0159252	0.00288466	0.0485531	0.00451338	0.0247245	0.00386031	0.0243378	0.00394338	0.0274096	0.00397974	0.00584268	0.00172823
AMR	Single-discovery Methods	PT EAS	0.0053388	0.00529352	0.00364864	0.00457057	0.0188215	0.0105906	0.00780534	0.00575221	0.00244545	0.00260557	0.014792	0.010745	0.0155311	0.00998253	0.00937409	0.00842052	0.0153344	0.0117843	0.00414708	0.00568788	0.00259812	0.0034202	0.00368739	0.00427814	0.00290604	0.00296822	0.0574858	0.0185802	0.0723935	0.0177176	0.00352662	0.00358052	0.00390424	0.00378641	0.0321493	0.0167801	0.005713	0.00459151	0.0495072	0.0174938	0.0109283	0.00827821	0.0412896	0.018789	0.00868446	0.00676781	0.0113893	0.00699906	0.0641887	0.0242894	0.03242	0.0153085	0.0079407	0.00688454	0.0042878	0.00609835	0.0450633	0.0186664	0.0200558	0.0144296	0.0232714	0.012589	0.0245734	0.0142937	0.00367213	0.00411786
		PT EUR	0.0363051	0.0167342	0.0513717	0.0176367	0.0987609	0.0252346	0.0158673	0.0126116	0.0216005	0.0108242	0.0583619	0.0159387	0.0654242	0.0171298	0.00882936	0.00590011	0.044749	0.0184485	0.0296824	0.0137208	0.0336222	0.0167055	0.0125432	0.00992913	0.0471324	0.0149284	0.0706863	0.0215182	0.186066	0.0298406	0.0392332	0.0158334	0.047231	0.0155194	0.0473329	0.0197027	0.0255186	0.011231	0.0458058	0.0234478	0.0187167	0.0115669	0.036363	0.016357	0.0219586	0.0237727	0.0494187	0.0153559	0.0882333	0.0234313	0.0939904	0.0268756	0.0375186	0.0148916	0.0541152	0.0203949	0.0454936	0.0185943	0.0593963	0.0206859	0.0512462	0.0179036	0.0354588	0.0151661	0.0196966	0.0130727
		LDpred2 EAS	0.0163169	0.00992369	0.0229474	0.0132906	0.028768	0.0133114	0.0169772	0.0109843	0.00167726	0.00263713	0.0239222	0.0123778	0.045658	0.0170571	0.0196554	0.0109209	0.0232269	0.0137579	0.0223374	0.0113943	0.0105689	0.00967464	0.00464305	0.00628154	0.0195017	0.0112763	0.0754583	0.0187779	0.125984	0.0262505	0.0108832	0.00901616	0.0119736	0.00730717	0.0329826	0.0167198	0.0161842	0.0096565	0.0376156	0.0149655	0.00877808	0.00754294	0.0326562	0.0141506	0.0155665	0.0148678	0.043146	0.0171476	0.0572862	0.018565	0.0327484	0.0165321	0.00696834	0.005746	0.00851402	0.00671509	0.0659568	0.0183245	0.0200295	0.012995	0.0141192	0.00908023	0.0314652	0.0122118	0.0177952	0.0101068
		LDpred2 EUR	0.035808	0.0186503	0.0840638	0.0243359	0.0939553	0.022144	0.00342624	0.00330489	0.0272232	0.0102503	0.0809804	0.0186296	0.0788579	0.0203849	0.0218411	0.0153855	0.0617919	0.0214249	0.05632	0.0176411	0.0535764	0.0215772	0.0172643	0.0137945	0.0617624	0.0179516	0.097287	0.0242774	0.179323	0.029638	0.0679309	0.0204385	0.0604427	0.0160693	0.0834243	0.0205431	0.0445393	0.0177455	0.0435525	0.0259847	0.00736462	0.006516	0.051525	0.0169346	0.00924463	0.0115833	0.0747711	0.0185343	0.10073	0.0301227	0.119169	0.0292112	0.0598634	0.0174186	0.0791986	0.0207606	0.0856369	0.0237004	0.0976894	0.0229973	0.0890385	0.0216281	0.0519461	0.0165099	0.0367403	0.0154653
		PRS-CS EAS	0.0137363	0.0085302	0.0203506	0.0122688	0.0162954	0.0091038	0.0150264	0.00798749	0.00135696	0.00205274	0.0253432	0.0124352	0.0447561	0.0171656	0.0242302	0.013306	0.0124592	0.0089919	0.0250137	0.0126496	0.00650203	0.00635893	0.0022015	0.00344958	0.00327122	0.00278918	0.0870373	0.0199845	0.127093	0.0271734	0.0219643	0.0123929	0.0179794	0.010099	0.0356294	0.0177573	0.00801966	0.00690071	0.0386927	0.0159439	0.0115858	0.00858104	0.0452268	0.0173031	0.0146873	0.0109755	0.0561881	0.0190625	0.0864322	0.02464	0.0569154	0.0186506	0.0185909	0.0103941	0.00799025	0.0061799	0.0645135	0.0180464	0.0146723	0.0109481	0.0166573	0.00910258	0.0389552	0.0155412	0.0191275	0.0137056
		PRS-CS EUR	0.0557202	0.0268465	0.071556	0.0215584	0.149268	0.0285866	0.00871205	0.00653604	0.0327251	0.0119638	0.0758514	0.0194903	0.0884453	0.0198759	0.0294492	0.0143266	0.0779261	0.0250433	0.0511028	0.0179409	0.0611769	0.0247114	0.0183847	0.0120837	0.0672213	0.0193311	0.124577	0.0262949	0.257716	0.0295096	0.0643443	0.0190113	0.067534	0.0195684	0.0746349	0.0213175	0.0357254	0.015298	0.06209	0.0301972	0.0237374	0.0130361	0.0728863	0.0236582	0.0405758	0.0364949	0.0841616	0.0237405	0.153042	0.0316596	0.100915	0.0274133	0.0778958	0.0219871	0.0833098	0.0227057	0.0908858	0.0245868	0.0831125	0.022522	0.0758045	0.0194237	0.0461816	0.0138279	0.0332179	0.0151988
	Multi-discovery Methods	PT-meta	0.0203908	0.0112269	0.0396417	0.0163972	0.0748583	0.0196094	0.00644545	0.00662678	0.0140462	0.00815012	0.0423735	0.0152667	0.0654482	0.0201878	0.00611711	0.00498769	0.0385539	0.0183281	0.026663	0.0136319	0.0328399	0.0165419	0.0176113	0.0114384	0.0449826	0.0191575	0.0798651	0.0254709	0.164001	0.0261817	0.0477741	0.0169587	0.0507069	0.017882	0.0401635	0.0152643	0.0191061	0.00930164	0.04216	0.0193153	0.0151497	0.0107905	0.0452801	0.0191291	0.0179543	0.0205701	0.0554376	0.0158529	0.0840956	0.0243409	0.0975422	0.0298048	0.0318458	0.0128581	0.0489817	0.0182926	0.0460814	0.0197578	0.0558667	0.0204951	0.060139	0.0198053	0.0625274	0.0186979	0.00860598	0.00750684
		PT-mult	0.0321246	0.014984	0.0464458	0.0169892	0.0953541	0.0209616	0.0165593	0.0112486	0.0183591	0.0107291	0.0643145	0.0222157	0.066443	0.0168557	0.0097328	0.00913267	0.0435337	0.019113	0.0263187	0.0140294	0.0257944	0.0126133	0.00955928	0.00802526	0.0420663	0.015787	0.0860184	0.0225886	0.203023	0.0291892	0.0349687	0.0143656	0.0448531	0.0152782	0.0636473	0.0229325	0.0244836	0.0122848	0.0640268	0.0223	0.0194915	0.0112518	0.0566105	0.0196475	0.013946	0.0177627	0.0493182	0.0176708	0.120963	0.0282691	0.0982779	0.0270328	0.0314203	0.0139519	0.0470916	0.0162554	0.0649625	0.0215648	0.0626805	0.0227576	0.0619274	0.0205227	0.0508045	0.0171842	0.0182658	0.0114628
		LDpred2-mult	0.0349638	0.0157532	0.0890416	0.0271556	0.103181	0.0258674	0.0123195	0.0080004	0.020644	0.0101289	0.0907392	0.0211805	0.0941301	0.0207246	0.025169	0.0150879	0.0638978	0.0207431	0.0632636	0.0177905	0.0467175	0.0194187	0.0163036	0.0117836	0.0666859	0.0185782	0.114577	0.0275829	0.224393	0.032591	0.0661596	0.0172258	0.0628298	0.0204105	0.0890512	0.0219021	0.0478495	0.01499	0.0572258	0.0239099	0.0103506	0.00812871	0.0586427	0.0176742	0.0151276	0.0161494	0.0809192	0.0226234	0.127382	0.0330736	0.117555	0.0265245	0.0540882	0.0204893	0.0721256	0.0232372	0.102589	0.0253264	0.0970051	0.0257391	0.0877419	0.0205516	0.0578566	0.0148175	0.0397317	0.0139463
		PRS-CS-mult	0.0510767	0.0214638	0.0738094	0.0227213	0.146951	0.0295878	0.0145614	0.00849454	0.0265027	0.0119903	0.0844308	0.0225726	0.0956614	0.020717	0.026666	0.0155918	0.0752112	0.0236827	0.0594214	0.018509	0.0520275	0.0188346	0.0150699	0.010505	0.0632958	0.0187651	0.126092	0.025547	0.273363	0.03011	0.066707	0.0165961	0.0704837	0.0208195	0.0777144	0.0207503	0.0317998	0.0138771	0.0671383	0.0242287	0.0234512	0.0123692	0.0753421	0.0218838	0.0260463	0.0217233	0.0926408	0.0212295	0.166595	0.0339219	0.102538	0.0259504	0.072488	0.0257215	0.0739092	0.0217596	0.0961381	0.0242815	0.0778855	0.0220504	0.0726762	0.0174688	0.0552643	0.014991	0.0357733	0.0162526
		PRS-CSx	0.0437879	0.0179664	0.0728953	0.0224301	0.149599	0.0288114	0.0180902	0.0118081	0.0252393	0.00916804	0.0961573	0.0214881	0.100209	0.0211617	0.0349427	0.0178167	0.0775207	0.02419	0.0624273	0.018211	0.0543016	0.0226414	0.0196988	0.0123734	0.0738778	0.0200686	0.127484	0.0267489	0.271542	0.0295649	0.0622342	0.0166088	0.077034	0.0220874	0.0794565	0.0229809	0.0495816	0.0168115	0.0681747	0.0250292	0.0254651	0.0139688	0.0750823	0.0210249	0.02528	0.0194011	0.090461	0.0221967	0.173044	0.032125	0.103495	0.025784	0.0782975	0.0234141	0.0748729	0.0218768	0.0996759	0.0256265	0.093339	0.0242582	0.075563	0.0186369	0.0598755	0.0156302	0.0375954	0.0149356
EAS	Single-discovery Methods	PT EAS	0.00620581	0.00347824	0.0124036	0.00578912	0.0560263	0.00891308	0.00233488	0.00242941	0.00113572	0.00119924	0.0284226	0.00709755	0.0470621	0.0103435	0.0102336	0.0058849	0.019305	0.00759362	0.0128961	0.00584937	0.00819215	0.00457729	0.00987807	0.00493184	0.0126201	0.00498429	0.0503897	0.0121522	0.110544	0.013007	0.0153863	0.00544094	0.0149054	0.00570566	0.0383131	0.00816905	0.0249699	0.00656136	0.0253044	0.00745608	0.00786239	0.00389212	0.025225	0.00732823	0.0147917	0.00596743	0.00713224	0.00325475	0.0456257	0.00900329	0.0302494	0.00754181	0.010725	0.006225	0.0122131	0.00493705	0.0614306	0.0099419	0.023705	0.00632584	0.0409929	0.00841518	0.0356495	0.00815161	0.0100007	0.00550089
		PT EUR	0.0150234	0.00601647	0.0148005	0.00551027	0.0449208	0.00975666	0.0098952	0.00570405	0.00271155	0.00233863	0.028914	0.00789518	0.0392158	0.00918568	0.00755459	0.00458788	0.0119861	0.00476763	0.0261985	0.00782538	0.0113338	0.00476047	0.00663451	0.00436116	0.0200064	0.00731423	0.0522459	0.0104788	0.083234	0.0110905	0.019551	0.00734063	0.0232985	0.0086533	0.0194993	0.00619093	0.0136588	0.00593926	0.0216356	0.00787198	0.00448673	0.00263309	0.0231799	0.00655758	0.0447464	0.00926597	0.0318293	0.00726601	0.0681229	0.00962746	0.0447008	0.00877479	0.00845538	0.00427322	0.0306827	0.00845113	0.0248957	0.00548438	0.0243084	0.00699315	0.0396545	0.0091168	0.0312383	0.00851816	0.0249081	0.0115504
		LDpred2 EAS	0.0175101	0.00526831	0.0344506	0.00789956	0.0525684	0.00998318	0.0118379	0.00474228	0.000422846	0.00056105	0.0671603	0.0116146	0.0788211	0.0110654	0.0206482	0.00884832	0.0200624	0.00682555	0.0285243	0.00814221	0.021492	0.00756843	0.00927682	0.00421756	0.0203368	0.00649938	0.0977154	0.015346	0.151025	0.014579	0.0354158	0.00892951	0.0365695	0.00803391	0.0532439	0.01015	0.0538947	0.0101214	0.0297714	0.00692241	0.0123072	0.0045963	0.0338754	0.00731415	0.0428891	0.00908153	0.0277831	0.00734427	0.0857459	0.0113698	0.0436979	0.00997265	0.0183129	0.0103212	0.0342298	0.00828319	0.0765899	0.0109812	0.0433449	0.00953178	0.0358085	0.00867558	0.0419204	0.00758495	0.0233733	0.0125145
		LDpred2 EUR	0.0248992	0.00724114	0.0445362	0.0106141	0.0233284	0.00603473	0.0184097	0.00920808	0.00565158	0.0030912	0.054349	0.0103965	0.0753624	0.0104082	0.0120228	0.0052981	0.0348339	0.00823825	0.0415555	0.00867208	0.0244717	0.00665636	0.0124794	0.00560343	0.0474155	0.00896521	0.087168	0.013325	0.126267	0.0127228	0.0278899	0.00824176	0.0262065	0.00747648	0.0423377	0.00900923	0.0324905	0.00787377	0.0200874	0.00655055	0.00537214	0.00377455	0.0218119	0.00540647	0.051801	0.00951504	0.0420905	0.00820297	0.0644154	0.0101862	0.0597728	0.00937776	0.0287081	0.00949151	0.0358674	0.00798734	0.0510842	0.00885095	0.0430368	0.00980355	0.0704016	0.0119357	0.0590036	0.0107564	0.0388611	0.0181008
		PRS-CS EAS	0.015873	0.00482625	0.021793	0.00637467	0.0598912	0.0101004	0.00871996	0.00423435	0.000504725	0.000955819	0.0635535	0.0105236	0.0742341	0.0105526	0.0196253	0.00832184	0.014728	0.00511898	0.030199	0.0081067	0.0104397	0.0043504	0.00969036	0.00489897	0.0186505	0.00684746	0.0967562	0.0131464	0.159131	0.0145591	0.030781	0.00819416	0.027931	0.00706029	0.0444984	0.00878735	0.043742	0.00958587	0.0392862	0.00900369	0.0099017	0.00456927	0.0405837	0.00842785	0.0329327	0.00793166	0.0184945	0.00531826	0.0874408	0.0131377	0.049973	0.00975087	0.0148391	0.0100368	0.0276239	0.00768335	0.0689892	0.0116548	0.0337807	0.00790251	0.042385	0.00845742	0.0371557	0.00810706	0.0192521	0.0114438
		PRS-CS EUR	0.0265658	0.0066444	0.0489007	0.0115293	0.0480163	0.00997331	0.018785	0.00727082	0.0052413	0.00265969	0.0562019	0.00993304	0.0751325	0.0110018	0.0157524	0.00610848	0.0370587	0.0089665	0.0495784	0.00951048	0.0291088	0.00857714	0.0175437	0.00660059	0.0536537	0.00973777	0.113829	0.0147335	0.165614	0.0138311	0.0345644	0.00930226	0.0272635	0.00786868	0.0354189	0.00818853	0.0361276	0.00865935	0.0361935	0.00824822	0.00840241	0.00416126	0.0425142	0.0074292	0.0579605	0.0102083	0.0511564	0.00880504	0.108668	0.0139325	0.0664134	0.0109567	0.0314996	0.0107905	0.0483144	0.00948066	0.0547307	0.00872088	0.0493614	0.0108016	0.0594063	0.0101998	0.0549289	0.0107164	0.0456235	0.0200332
	Multi-discovery Methods	PT-meta	0.0116931	0.00521571	0.0296282	0.00877318	0.0274138	0.00743772	0.00536675	0.00342686	0.000706363	0.000801568	0.0448934	0.00953474	0.0396526	0.00906566	0.00535632	0.00319205	0.0141748	0.00590632	0.0229039	0.00726183	0.0160161	0.00472361	0.00888189	0.00507147	0.0244124	0.00837516	0.0686534	0.0127802	0.0870124	0.0119914	0.0196444	0.00594439	0.0267397	0.00797482	0.0258629	0.00725546	0.0405251	0.00764088	0.0285364	0.00827918	0.00996371	0.00388802	0.0215853	0.0074448	0.0274958	0.00671415	0.0337499	0.00820764	0.038843	0.00727723	0.0506855	0.00986202	0.00858348	0.00453785	0.0207661	0.0065347	0.0329019	0.00807277	0.0233671	0.0077423	0.0458046	0.0097579	0.0508332	0.0112931	0.0112344	0.00662187
		PT-mult	0.0169709	0.00547151	0.0217173	0.00651962	0.0745617	0.0102901	0.0089022	0.00459488	0.00266247	0.00227485	0.0480292	0.00946365	0.0677416	0.0123143	0.0103217	0.00481342	0.0228611	0.00708284	0.0341669	0.0081999	0.0177735	0.00616204	0.0112264	0.0056008	0.0260792	0.00801625	0.0828866	0.0143324	0.146069	0.0145645	0.0278686	0.00751698	0.0301985	0.00744557	0.0458177	0.00982911	0.0374955	0.00856194	0.0311203	0.00826561	0.00942192	0.00406047	0.03305	0.00857297	0.0504113	0.00856546	0.0351129	0.00808216	0.0866786	0.0114586	0.0555643	0.00949149	0.0147787	0.00723355	0.0364324	0.0090385	0.0642249	0.0116692	0.0366486	0.00873384	0.0610181	0.0121048	0.0555068	0.00978903	0.0312876	0.0131613
		LDpred2-mult	0.0322131	0.00706016	0.0601097	0.0104819	0.0607553	0.0103583	0.0223735	0.0105342	0.00460617	0.00218345	0.0910693	0.0119748	0.114514	0.0120805	0.0190966	0.00649619	0.0411133	0.00885866	0.0554301	0.0112295	0.0344321	0.00720212	0.0143953	0.00568583	0.052891	0.00958942	0.128336	0.0149141	0.193301	0.014863	0.0474202	0.00951578	0.0439089	0.00882684	0.0671957	0.011819	0.0735028	0.0095979	0.0341651	0.00750188	0.012218	0.00497453	0.0395113	0.00815335	0.0665326	0.0113989	0.0513947	0.0100521	0.1124	0.012363	0.069867	0.0105722	0.0355335	0.0143075	0.0533214	0.00889666	0.0891035	0.0119754	0.0605615	0.0116696	0.0764449	0.0116142	0.0740609	0.0115633	0.0445223	0.020914
		PRS-CS-mult	0.0293683	0.00664052	0.0541093	0.0107598	0.0823696	0.0114907	0.0195248	0.00795946	0.00361499	0.00232887	0.0897195	0.0122321	0.106858	0.0139081	0.0201952	0.0070743	0.0386548	0.00870172	0.0616254	0.0118174	0.0328391	0.00695512	0.0183347	0.00683456	0.056061	0.01012	0.142702	0.0166931	0.212594	0.0163279	0.0464689	0.00959666	0.0360369	0.00815714	0.0560138	0.0109142	0.0667129	0.00944582	0.0446138	0.00898176	0.0109154	0.0049692	0.0511473	0.00870255	0.0658084	0.0108689	0.0523332	0.0101435	0.130705	0.0152951	0.0733034	0.0110281	0.0358343	0.0153008	0.0572504	0.00986755	0.0791547	0.0109187	0.0577599	0.0107609	0.0687944	0.0102453	0.067614	0.0108343	0.0470797	0.0224385
		PRS-CSx	0.0334446	0.00724452	0.0663535	0.0115307	0.0892669	0.0119001	0.0226397	0.00898733	0.00577515	0.00278067	0.093019	0.011702	0.11293	0.0137467	0.0213737	0.00765951	0.0438297	0.00937126	0.0648434	0.0117382	0.0369528	0.00744614	0.0187154	0.00687539	0.0605342	0.0105973	0.149919	0.0162673	0.222379	0.0158124	0.0519321	0.0103823	0.044283	0.0100944	0.0644094	0.0116223	0.0761689	0.0104181	0.0481215	0.0100953	0.0144312	0.00516426	0.0527534	0.00957755	0.078217	0.0118843	0.0577708	0.0104114	0.138201	0.0154959	0.0766085	0.0123555	0.0303879	0.0118398	0.0651519	0.010404	0.0820523	0.0115421	0.0657612	0.0113758	0.0698651	0.0107488	0.0731794	0.0110537	0.0501659	0.0235674
EUR	Single-discovery Methods	PT EAS	0.00475254	0.00137567	0.00339734	0.000868715	0.0115389	0.00196703	0.0022136	0.000901348	0.000119339	0.000135091	0.0157793	0.0020811	0.0206254	0.00256587	0.00782486	0.00141833	0.0131	0.00218325	0.00106526	0.000492634	0.00352739	0.00118771	0.000522281	0.000329558	0.00521647	0.00139597	0.0484602	0.0036286	0.0657342	0.00429842	0.0100174	0.00179113	0.00643451	0.00156826	0.0238897	0.00274147	0.00181987	0.00104032	0.0440528	0.00377039	0.00919515	0.0019985	0.0483746	0.00347321	0.0114871	0.0024037	0.00865229	0.00146037	0.0271014	0.00255041	0.02596	0.00260216	0.0046832	0.00163644	0.00279046	0.00113256	0.0348321	0.00328606	0.00722442	0.00166411	0.0168245	0.00215426	0.00890307	0.00220056	0.0059981	0.00130819
		PT EUR	0.0178913	0.00253867	0.0452219	0.00372314	0.0925558	0.00621631	0.0095304	0.00198074	0.00547756	0.00137377	0.0831652	0.00424986	0.0969563	0.00463819	0.013807	0.00196569	0.0475208	0.00375658	0.0478276	0.00391317	0.0563488	0.00990596	0.00620586	0.00142009	0.0339182	0.00350395	0.111007	0.0057693	0.241661	0.0059386	0.0578835	0.00433895	0.0553952	0.00387343	0.0704999	0.00466085	0.0197593	0.0039096	0.0671652	0.00429837	0.00801741	0.00164413	0.0903779	0.00515057	0.056971	0.00578543	0.0542454	0.00444713	0.136949	0.00650999	0.0884626	0.0048906	0.0322796	0.0078805	0.0421665	0.00356377	0.0630016	0.00439755	0.0540952	0.00403939	0.0666176	0.00454871	0.045574	0.00439547	0.0268752	0.00442794
		LDpred2 EAS	0.00339629	0.00109904	0.0067692	0.00144365	0.0226136	0.00267298	0.00313943	0.000885099	0.000110865	0.000121678	0.0202487	0.00245588	0.0261584	0.00268088	0.00908863	0.00155596	0.0133489	0.00257845	0.00568737	0.00142541	0.0133815	0.0030284	0.0022814	0.00102097	0.0109315	0.00196711	0.0448895	0.00340151	0.0771596	0.00406586	0.0175306	0.0023172	0.0159202	0.00247902	0.0355755	0.0037304	0.00802947	0.00288638	0.0371284	0.00403771	0.0072646	0.00150045	0.0438571	0.0034606	0.0187074	0.00286391	0.0158407	0.00207309	0.0376236	0.00304489	0.0346139	0.00311327	0.00725605	0.00245893	0.00922833	0.00158321	0.0371827	0.00299637	0.0129999	0.00203134	0.0190998	0.00242189	0.0176418	0.00221562	0.00982436	0.00168862
		LDpred2 EUR	0.0261434	0.00273797	0.0667345	0.00418438	0.088036	0.00569536	0.0169133	0.00240489	0.00837515	0.0012542	0.118271	0.00492913	0.125175	0.00509199	0.0210045	0.00237885	0.0618627	0.00429848	0.0670382	0.00457055	0.0831087	0.0157204	0.0180057	0.0022825	0.0669176	0.0056814	0.159648	0.00566812	0.263201	0.00584904	0.0880298	0.00488861	0.091259	0.00523844	0.0907743	0.00496467	0.0324763	0.00743751	0.0797062	0.00406048	0.0154722	0.00222423	0.103057	0.00506726	0.089057	0.00894748	0.0795465	0.00534791	0.143203	0.00637269	0.122617	0.00542191	0.0471033	0.0109425	0.0645087	0.00432097	0.0914897	0.0046982	0.0778582	0.00404914	0.100418	0.00472598	0.0810121	0.00628838	0.0295508	0.00428037
		PRS-CS EAS	0.00355596	0.0009575	0.00653012	0.00135018	0.0236875	0.00303863	0.00330777	0.000878904	0.000753637	0.000441397	0.0300444	0.00310181	0.0359828	0.00280539	0.00879787	0.00168389	0.0141365	0.00214803	0.00509312	0.00148436	0.0145104	0.00257684	0.00222341	0.000874948	0.00957045	0.00163531	0.0645396	0.00399994	0.111871	0.00462448	0.0191841	0.00248843	0.016454	0.00214221	0.0385092	0.00369676	0.00578336	0.0023973	0.0532937	0.00421214	0.0075478	0.00146598	0.0638198	0.00384317	0.0191002	0.00260198	0.0163712	0.0022509	0.0493128	0.0032805	0.0453917	0.00351026	0.0124093	0.00309824	0.00633443	0.00133983	0.0439367	0.00351982	0.014665	0.00217789	0.0289365	0.00270124	0.0225999	0.00312171	0.0141791	0.00261073
		PRS-CS EUR	0.0290603	0.00297352	0.0703307	0.00440405	0.118988	0.00790847	0.0157689	0.00237428	0.00876444	0.00139712	0.117864	0.00507734	0.128013	0.00492069	0.0228737	0.00264543	0.0681866	0.0045036	0.0608535	0.00433175	0.0717167	0.0127196	0.0160901	0.00229983	0.0613562	0.00520097	0.161082	0.00636407	0.307548	0.00629392	0.0751357	0.00453939	0.0754799	0.00474021	0.0935874	0.00477674	0.0261698	0.00622216	0.0876131	0.0051011	0.013577	0.00207585	0.116841	0.00541382	0.0780733	0.00806853	0.0705089	0.00481153	0.186141	0.00677019	0.124136	0.00535641	0.0508424	0.011954	0.0589127	0.00432516	0.0958825	0.00480409	0.0693174	0.00417636	0.100578	0.00471801	0.0658414	0.00587324	0.0340985	0.0052469
	Multi-discovery Methods	PT-meta	0.0182005	0.00276107	0.0420161	0.00334739	0.0792973	0.00554351	0.00830848	0.00179414	0.00442782	0.00118658	0.0736642	0.00470098	0.0834274	0.00474318	0.0120082	0.00238314	0.0438334	0.00404578	0.0414476	0.00388556	0.0591211	0.0104549	0.00616159	0.00152024	0.0316665	0.00322254	0.110042	0.00683566	0.216461	0.00583962	0.0515716	0.0040551	0.0558768	0.00398663	0.0676953	0.00509609	0.0182451	0.00515982	0.0631663	0.00458037	0.00867865	0.00164935	0.0797724	0.00466882	0.0523042	0.00638815	0.0542462	0.00427902	0.127054	0.0058949	0.0911404	0.0049175	0.0279551	0.00644457	0.036203	0.00330922	0.0639227	0.00480497	0.0508984	0.0041533	0.0649552	0.00419857	0.0460862	0.00447786	0.018905	0.00277229
		PT-mult	0.0192442	0.0026059	0.0468394	0.00351964	0.0944006	0.00646402	0.0104276	0.0022379	0.00520695	0.00151535	0.0897726	0.00450636	0.103299	0.00455491	0.0144304	0.00195085	0.049163	0.00359039	0.0480846	0.00357346	0.0621899	0.0111767	0.00600498	0.00151285	0.0354911	0.00308301	0.127001	0.00726168	0.253054	0.00575969	0.060444	0.00452568	0.0559872	0.00384587	0.07545	0.00503054	0.0197948	0.00461746	0.0856318	0.00511827	0.0136801	0.00233712	0.108825	0.00487758	0.0600185	0.0071821	0.0552495	0.00449618	0.143826	0.00643509	0.0951018	0.00508433	0.0335396	0.0076962	0.0430845	0.00377503	0.0719368	0.0046094	0.0563098	0.00425643	0.0712454	0.00467656	0.0476903	0.00458635	0.0271854	0.00442815
		LDpred2-mult	0.0264652	0.00286551	0.0677259	0.00427497	0.0945279	0.00600431	0.0175206	0.0026182	0.00848632	0.001509	0.121483	0.00441261	0.129823	0.00510322	0.0211268	0.00253917	0.0624487	0.00423888	0.0670937	0.00422517	0.0873605	0.0163096	0.0175787	0.00209701	0.068676	0.00400109	0.162516	0.00562726	0.270955	0.00597447	0.0913523	0.00503461	0.0929645	0.00534589	0.0954964	0.00558284	0.0341534	0.00891544	0.089709	0.00474494	0.0176191	0.00226935	0.114731	0.0046868	0.0915877	0.00965903	0.0811538	0.00502988	0.150773	0.00584415	0.127044	0.00494613	0.048916	0.010514	0.0667049	0.00413817	0.096184	0.00477408	0.0793737	0.00407884	0.101788	0.00491893	0.0840537	0.00685602	0.0310041	0.0041952
		PRS-CS-mult	0.0290634	0.00310299	0.0703634	0.00468701	0.121464	0.0082398	0.016175	0.00275233	0.00905169	0.00160734	0.122917	0.00464778	0.133753	0.00499509	0.022122	0.00263116	0.0683442	0.00450282	0.0608524	0.00393204	0.0761188	0.0134063	0.0159177	0.00211897	0.0620014	0.00365965	0.16548	0.00664614	0.315266	0.00637303	0.0783562	0.00493332	0.0782189	0.00490036	0.0980059	0.00564574	0.0281428	0.00793616	0.101836	0.00653625	0.0158565	0.00233466	0.130576	0.00619539	0.079106	0.00906681	0.0736313	0.00489144	0.187385	0.00634011	0.127634	0.00525211	0.052357	0.0111203	0.0596305	0.00403529	0.0987889	0.00476199	0.0732608	0.00414841	0.10188	0.00534288	0.0724697	0.00639606	0.0349159	0.00532665
		PRS-CSx	0.0296546	0.00305641	0.0720825	0.00443515	0.124179	0.00814326	0.01767	0.00290789	0.00868515	0.00152661	0.123576	0.00467433	0.13557	0.0049405	0.0235534	0.00256746	0.0704472	0.00470352	0.0623998	0.00388812	0.0802727	0.0139741	0.0158161	0.00208815	0.0645617	0.00387127	0.166903	0.0062834	0.318736	0.00642769	0.0831671	0.00479948	0.0793921	0.00507019	0.0993962	0.00594746	0.0314135	0.00889268	0.103423	0.00602742	0.0174746	0.00246828	0.131249	0.00541338	0.0825771	0.00944759	0.0736736	0.00487113	0.191741	0.00641154	0.129753	0.0053649	0.0538175	0.0112939	0.0627792	0.0042038	0.0995109	0.00477167	0.0737603	0.00425086	0.104254	0.00533253	0.0719524	0.00624188	0.0369198	0.00519148
SAS	Single-discovery Methods	PT EAS	0.00424677	0.00143577	0.0038513	0.001267	0.0186405	0.00328997	0.0012467	0.000774659	0.00042155	0.000429955	0.0137751	0.00280184	0.0216885	0.00352678	0.0183347	0.00329332	0.0160768	0.00316948	0.00262684	0.00136039	0.00456598	0.00166819	0.00119619	0.000641091	0.00861823	0.00206445	0.0455528	0.00458399	0.058385	0.0051133	0.00639931	0.00194854	0.00460205	0.00148473	0.0119856	0.00248887	0.00641053	0.00216424	0.0313755	0.00386644	0.0104907	0.00226011	0.0394875	0.00397784	0.00754942	0.00206458	0.00668462	0.00215921	0.034318	0.00324862	0.0232238	0.00351694	0.00270632	0.00167599	0.00806567	0.00239578	0.0191191	0.00325342	0.00993721	0.00206191	0.0251075	0.00379068	0.00903851	0.00275876	0.00693055	0.00221039
		PT EUR	0.0190254	0.00378192	0.0357725	0.00464207	0.0941056	0.00626303	0.00975621	0.00232278	0.00965462	0.00287493	0.0423841	0.00448659	0.0588745	0.00491662	0.0205195	0.00304501	0.0279528	0.00430843	0.01371	0.00281315	0.0287941	0.00411706	0.00478491	0.00179548	0.0212178	0.00387692	0.0774002	0.00564206	0.130465	0.00746015	0.029388	0.00387973	0.0242838	0.00342144	0.013965	0.0026615	0.0129396	0.00248342	0.0375886	0.00418587	0.0139222	0.00251885	0.0448427	0.00429936	0.0410777	0.00750755	0.0393992	0.00450447	0.113265	0.00625413	0.0453625	0.00489144	0.0103639	0.00373182	0.01833	0.00314639	0.0197968	0.0035209	0.0355333	0.00451128	0.0602787	0.0051897	0.039155	0.00379662	0.0255417	0.00445973
		LDpred2 EAS	0.00718048	0.00173266	0.0105002	0.00221124	0.0284804	0.00426463	0.00699304	0.00176418	0.000955123	0.000642036	0.0310694	0.00383593	0.0412678	0.0043017	0.0180585	0.00331746	0.0170384	0.00327388	0.00606	0.00183241	0.0146898	0.00302649	0.00494148	0.00163054	0.012551	0.00260225	0.0565274	0.00491887	0.0734272	0.00569421	0.0149561	0.00252381	0.0120499	0.00252083	0.013593	0.00213066	0.0122016	0.00223594	0.0300256	0.00393345	0.00995295	0.00202633	0.0356124	0.00457301	0.0187174	0.00393308	0.0144484	0.00270625	0.0409932	0.0044161	0.0270216	0.00362331	0.00386284	0.00181586	0.0114451	0.0023613	0.0178668	0.00300489	0.026262	0.00393988	0.0304316	0.00382767	0.0200992	0.00304162	0.0128235	0.00281
		LDpred2 EUR	0.0257617	0.00366066	0.0476329	0.00492611	0.0600396	0.00578721	0.0149496	0.0025096	0.0091102	0.00245805	0.0756782	0.00567218	0.0873985	0.00570999	0.0347274	0.00390872	0.042848	0.00460493	0.0284361	0.00363177	0.0443454	0.00506192	0.0119739	0.00234417	0.0403303	0.00424526	0.110065	0.00618895	0.150635	0.00828607	0.0432672	0.00470964	0.0384075	0.00440308	0.0257382	0.00370254	0.0294817	0.0042531	0.0330118	0.00438175	0.0103961	0.00244325	0.0372782	0.00423044	0.0532927	0.00922634	0.0652994	0.00551793	0.0933146	0.00590639	0.0646525	0.00586904	0.0211885	0.0052815	0.0417764	0.00382205	0.0315007	0.00356084	0.0552892	0.00496165	0.0844132	0.00557348	0.0672882	0.00476158	0.0258099	0.00425446
		PRS-CS EAS	0.00821784	0.00216157	0.01124	0.00258095	0.0374088	0.00443925	0.00452377	0.00129669	0.000795521	0.000577285	0.0376076	0.00413528	0.0502516	0.00439818	0.0209777	0.00337488	0.0181853	0.00322676	0.00656753	0.00179836	0.0124899	0.00273704	0.00526249	0.00177596	0.0115042	0.00202785	0.0659204	0.00547224	0.0987571	0.00732285	0.0169843	0.0027907	0.0136248	0.00288087	0.0133403	0.00228972	0.00889625	0.00232671	0.039592	0.00432367	0.0118718	0.0021201	0.0432874	0.00463124	0.0163457	0.00391517	0.0135356	0.00269906	0.0526124	0.00474583	0.0356316	0.00474475	0.00648781	0.00217453	0.0108369	0.00238119	0.0201806	0.00312328	0.025911	0.00409126	0.043682	0.00439549	0.0239049	0.00349085	0.016375	0.00309984
		PRS-CS EUR	0.0312943	0.00416122	0.0551445	0.00561101	0.118129	0.00770988	0.0195497	0.0032629	0.0109792	0.00262271	0.0803897	0.00623148	0.0973825	0.00604425	0.0344591	0.0047949	0.049811	0.00500363	0.0284838	0.00402047	0.0525657	0.00525528	0.0118505	0.00253995	0.0426969	0.00439753	0.119935	0.00671761	0.191408	0.0091503	0.0485743	0.00467093	0.0424982	0.00440152	0.0276246	0.00364338	0.0372875	0.0041756	0.0560067	0.00564358	0.0165461	0.00302327	0.0657161	0.00509235	0.0647468	0.0106925	0.0726185	0.00520761	0.150816	0.00763126	0.0787877	0.00615277	0.0229456	0.00507567	0.0383987	0.00396048	0.03546	0.00375803	0.0613487	0.00555193	0.0936046	0.00637549	0.0729695	0.0051185	0.0314211	0.0049712
	Multi-discovery Methods	PT-meta	0.0125536	0.00336976	0.0309925	0.00373137	0.0772477	0.00591245	0.00613311	0.00174753	0.00509394	0.00170776	0.0353891	0.00345128	0.0486923	0.00548021	0.0177538	0.00277605	0.024779	0.00315361	0.0107503	0.00262766	0.0331501	0.00499349	0.00450783	0.00177621	0.018497	0.00332489	0.0767028	0.00629281	0.111817	0.00704135	0.0255501	0.00381426	0.024771	0.00317809	0.0160298	0.0031875	0.0234552	0.00409921	0.0409053	0.0043305	0.0129281	0.00305738	0.0405836	0.00414482	0.0289127	0.00594267	0.0381562	0.00449346	0.0968577	0.00644177	0.0518601	0.004964	0.00710705	0.00247534	0.0161082	0.00287454	0.0211376	0.00312974	0.0319637	0.004542	0.06117	0.00629586	0.0375733	0.00454783	0.0128718	0.00303934
		PT-mult	0.0188976	0.00390483	0.0369459	0.00459918	0.0984747	0.00684337	0.00972366	0.00246835	0.00886174	0.00237456	0.0487232	0.00452195	0.0693682	0.00583385	0.0249193	0.00309707	0.0333353	0.00392092	0.0150506	0.00280489	0.0309949	0.00452488	0.00436135	0.00159602	0.0250547	0.00412463	0.0904427	0.0070067	0.14526	0.0081368	0.0318502	0.00390652	0.0252425	0.0034815	0.0205462	0.00302325	0.0183494	0.0030461	0.0479975	0.00494781	0.0175499	0.0033055	0.0588292	0.0050679	0.0414449	0.00741093	0.0397788	0.00461488	0.119538	0.0071442	0.0522174	0.00473856	0.0106813	0.00326057	0.0229791	0.0036817	0.0270076	0.0034797	0.0396682	0.00525153	0.0666971	0.00636305	0.0423124	0.00433317	0.0264902	0.0047439
		LDpred2-mult	0.0268867	0.00367426	0.0512419	0.00519712	0.0728342	0.00491053	0.0174324	0.00280905	0.00894032	0.00214314	0.0862436	0.00550621	0.102803	0.00649696	0.0361023	0.0042271	0.0461775	0.00457479	0.030564	0.00372057	0.048005	0.00550208	0.0129492	0.00292978	0.0439695	0.00532945	0.118847	0.00713822	0.167937	0.00755438	0.0468736	0.0047079	0.040836	0.00411571	0.0301103	0.00394443	0.0364686	0.00479827	0.0455678	0.00541775	0.0151954	0.00328976	0.052124	0.00561095	0.0565842	0.00903014	0.0666338	0.00496879	0.104966	0.00684401	0.0700759	0.00505902	0.0216569	0.00526867	0.0454461	0.00380994	0.0342679	0.00427311	0.0653266	0.0063343	0.0902131	0.00576185	0.0737804	0.00533132	0.028534	0.00487434
		PRS-CS-mult	0.0312265	0.0043992	0.058012	0.00591157	0.12397	0.0073156	0.0197239	0.00287311	0.0105423	0.00279724	0.0923971	0.00702623	0.1139	0.00732803	0.0357412	0.00446555	0.051288	0.00483195	0.0304164	0.00405699	0.0538482	0.00583509	0.0129919	0.00290969	0.044233	0.0051018	0.12784	0.00728594	0.20133	0.00843798	0.0501729	0.00482928	0.0435469	0.0043048	0.0309847	0.0039154	0.0415866	0.00476224	0.0606818	0.00580317	0.0188163	0.00375756	0.0701879	0.00543312	0.064972	0.0105808	0.0718559	0.00548864	0.153936	0.00791875	0.0818167	0.00566453	0.0229615	0.00506997	0.0412202	0.00373608	0.0360686	0.00457976	0.0675469	0.00647131	0.0989712	0.00624787	0.0771272	0.00557589	0.0325372	0.00574887
		PRS-CSx	0.0346684	0.00436741	0.0623676	0.00618929	0.125873	0.00727799	0.0224621	0.00317166	0.0112148	0.00280405	0.0920657	0.0060208	0.115184	0.00692329	0.0372997	0.00428537	0.0513476	0.00470882	0.03358	0.00421002	0.0566906	0.00593215	0.0135813	0.00286179	0.047743	0.00516626	0.129986	0.00736812	0.20678	0.00845642	0.0523725	0.00494921	0.0452273	0.00472475	0.0313858	0.00393668	0.0479902	0.0053423	0.0635108	0.00598746	0.018977	0.00379512	0.0744319	0.00565048	0.069804	0.0105682	0.0745091	0.00544057	0.159002	0.00790789	0.0859794	0.00561156	0.0251988	0.00541661	0.0443255	0.00446875	0.0379224	0.00469384	0.0714215	0.00689034	0.101335	0.0057624	0.0821342	0.00587454	0.0360763	0.00590523

### Sheet: Table S12
			ALT	ALB	AST	BMI	BWT	DBP	GLC	HbA1c	HDL	HT	HCT	HB	LDL	PLT	RBC	CR	SBP	TC	TG	WBC	GGT
TWB	Single-discovery Methods	PT EAS	0.00313925	0.0161825	0.00505876	0.0279595	0.0422176	0.00788929	0.0155471	0.0164519	0.0429512	0.0954436	0.0157738	0.0103647	0.0531798	0.0403853	0.0334574	0.0175202	0.00794137	0.0612065	0.0380744	0.0177477	0.0106125
		PT EUR	0.0092556	0.0229587	0.00510345	0.0218241	0.028835	0.0130541	0.012301	0.0153856	0.0471529	0.0903505	0.0147251	0.0123906	0.0288872	0.0535118	0.0342698	0.0197065	0.0109734	0.0390667	0.04647	0.0166544	0.0314515
		LDpred2 EAS	0.00970786	0.0312654	0.0148953	0.0528048	0.0673826	0.019911	0.0177346	0.0251351	0.0939114	0.146923	0.0337704	0.0244938	0.0751933	0.0681806	0.0543989	0.0355412	0.0202879	0.0705195	0.055237	0.0293622	0.0287586
		LDpred2 EUR	0.0169585	0.0343714	0.0108363	0.041135	0.0478122	0.0301781	0.0184766	0.0278225	0.0751285	0.104744	0.0269389	0.0225757	0.0462025	0.0466545	0.0445045	0.0333671	0.0270404	0.0535014	0.0646808	0.0282529	0.0286936
		PRS-CS EAS	0.00844497	0.0216276	0.0106706	0.052637	0.0629713	0.0211876	0.0187329	0.0189231	0.0902602	0.156325	0.0301887	0.0221036	0.0680597	0.0785859	0.0462809	0.0288149	0.0196492	0.068713	0.0611897	0.0305269	0.0205598
		PRS-CS EUR	0.0207592	0.0398264	0.0134839	0.0428812	0.0515934	0.0325135	0.0179438	0.0327659	0.0836075	0.143966	0.0305095	0.0255531	0.0333507	0.0777976	0.051117	0.0423479	0.0320636	0.0597825	0.0629801	0.0331653	0.0381556
	Multi-discovery Methods	PT-meta	0.00755474	0.0222709	0.00553451	0.0265333	0.0188379	0.00575833	0.0193019	0.00943433	0.0546591	0.0544397	0.0108873	0.0173246	0.0491134	0.018552	0.0409994	0.0102846	0.00414156	0.0657514	0.056455	0.0275214	0.00855936
		PT-mult	0.0104265	0.0327798	0.00831908	0.0409572	0.0570144	0.0183911	0.020616	0.0264432	0.0729041	0.134724	0.0231114	0.0181419	0.0674887	0.0689329	0.0481848	0.0307945	0.0166347	0.0693391	0.0630719	0.0276814	0.0363488
		LDpred2-mult	0.0198785	0.0485382	0.0185127	0.0708532	0.0847286	0.0410048	0.0261033	0.0395354	0.11562	0.17633	0.0441537	0.0341169	0.0884188	0.0845344	0.0640857	0.0496871	0.037147	0.0859247	0.0788265	0.0421243	0.040092
		PRS-CS-mult	0.0209904	0.0474413	0.0181527	0.0718623	0.0835881	0.0425453	0.0227575	0.0388506	0.117197	0.189527	0.0411539	0.0327378	0.0752081	0.100076	0.0605015	0.0540084	0.0393511	0.0833693	0.0802693	0.0444692	0.0421918
		PRS-CSx	0.02608	0.0534953	0.020916	0.0703814	0.0847613	0.0445157	0.0254157	0.0414121	0.123656	0.204993	0.0461369	0.0353888	0.0789425	0.105969	0.0713	0.0515457	0.0427062	0.0887353	0.0852821	0.0485957	0.0467753

### Sheet: Table S13
			BMI		CRP		DBP		GLC		HbA1c		HDL		HT		LDL		MCHC		PLT		SBP		TC		TG		WBC
			Mean	SD	Mean	SD	Mean	SD	Mean	SD	Mean	SD	Mean	SD	Mean	SD	Mean	SD	Mean	SD	Mean	SD	Mean	SD	Mean	SD	Mean	SD	Mean	SD
AFR	Single-discovery Methods	PT EAS	0.00319804	0.00148074	0.00166593	0.000908787	0.00108371	0.000742719	0.00224179	0.00131557	0.000953189	0.000844296	0.00978823	0.00288647	0.0209134	0.00335623	0.0524339	0.00523292	0.00215435	0.001014	0.00705221	0.00238843	0.000931997	0.000547341	0.0354714	0.00415566	0.00649796	0.00243183	0.00217351	0.00116832
		PT EUR	0.00798472	0.00215165	0.0109051	0.00233374	0.00224141	0.00112714	0.00109067	0.000778825	0.00282026	0.00112408	0.0229595	0.00393736	0.0345888	0.00462235	0.0311994	0.00421764	0.00181488	0.00111405	0.0293171	0.00426373	0.00593779	0.00181664	0.0311277	0.00399636	0.0136652	0.00278333	0.0103182	0.00230228
		PT AMR	0.010377	0.00258071	0.0215692	0.00439126	0.00137882	0.000885841	0.00041431	0.000452245	0.000230993	0.000365123	0.0689982	0.00595292	0.0235643	0.00338312	0.110697	0.00657815	0.0537715	0.0110701	0.0331499	0.00399561	0.000361965	0.000345448	0.0872264	0.00673276	0.0135738	0.00252036	0.0515031	0.00569991
		LDpred2 EAS	0.00434975	0.00155127	0.00511742	0.00194005	0.00392658	0.00119728	0.00115716	0.000713608	0.00217811	0.0010606	0.0249922	0.00407344	0.027336	0.00333163	0.0553855	0.00470028	0.00137057	0.00078823	0.00652865	0.00206306	0.00346529	0.00144566	0.0336919	0.00371385	0.00370664	0.00140233	0.007024	0.00218327
		LDpred2 EUR	0.0271544	0.00393551	0.00871834	0.00211023	0.00850445	0.00218761	0.00355873	0.0014394	0.0102495	0.00288645	0.0363227	0.00487521	0.0498299	0.0053306	0.0401234	0.00409496	0.00392233	0.00141764	0.0215506	0.00313275	0.0101017	0.00241268	0.03369	0.00433664	0.0143753	0.00266415	0.0210644	0.00371872
		LDpred2 AMR	0.0174926	0.00307661	0.0263027	0.00395859	0.00298159	0.0013296	0.000659574	0.000570259	0.000261165	0.000391768	0.0608292	0.00543278	0.0458943	0.00462145	0.085707	0.00618205	0.0375945	0.00683236	0.0308659	0.00386584	0.00300321	0.00128766	0.0637229	0.00543012	0.0129649	0.00249255	0.0553876	0.00590591
		PRS-CS EAS	0.00914848	0.00230359	0.00574293	0.00178692	0.00292977	0.0012576	0.00257678	0.00131132	0.00143176	0.000820052	0.0344451	0.00466658	0.0383747	0.00460834	0.0470634	0.00467706	0.00218342	0.00110936	0.0123672	0.00277175	0.00606125	0.00206819	0.0337644	0.00394418	0.00641507	0.00215775	0.00740513	0.00223539
		PRS-CS EUR	0.0261789	0.00400992	0.00833358	0.00205168	0.0100893	0.00261813	0.00405958	0.00163083	0.0088613	0.00254588	0.0441688	0.00499395	0.0680514	0.00589516	0.0297493	0.00345624	0.00307244	0.00116895	0.0476066	0.00482911	0.0145526	0.00292644	0.0356186	0.00396934	0.0220601	0.00337443	0.0203475	0.00368804
		PRS-CS AMR	0.0114287	0.00248492	0.0239976	0.0041787	0.00224328	0.00104507	0.0004359	0.00047487	0.000431179	0.000584376	0.0661242	0.00592325	0.0485056	0.00461989	0.0960383	0.00618484	0.0353103	0.00654701	0.0295677	0.00374462	0.00230201	0.0012636	0.075524	0.00687177	0.00918135	0.00214111	0.0495583	0.0057983
	Multi-discovery Methods	PT-meta	0.013989	0.00324286	0.0211867	0.00384331	0.00226019	0.00132649	0.00136741	0.000931631	0.00126506	0.000915754	0.024963	0.00383261	0.0314198	0.00463211	0.0338962	0.00440559	0.0140427	0.00436608	0.0263707	0.00423448	0.00360242	0.00139387	0.0290552	0.00422042	0.0171512	0.00335484	0.0632504	0.00613974
		PT-mult	0.0186386	0.00323608	0.0241805	0.00406494	0.00374028	0.00131589	0.00258698	0.00161731	0.00256491	0.00127192	0.0738524	0.00602993	0.0594499	0.00547992	0.113544	0.00686752	0.0557506	0.011679	0.0504593	0.00557199	0.00576784	0.00184297	0.0932445	0.00623114	0.0218744	0.00354758	0.0604721	0.00558788
		LDpred2-mult	0.0381204	0.00432877	0.0270054	0.00411987	0.0119391	0.00233902	0.003307	0.00152095	0.00986969	0.00282885	0.0697252	0.00611775	0.0813164	0.00603294	0.0947547	0.00640661	0.0396821	0.00724035	0.0426626	0.00409155	0.0125901	0.00274922	0.0742294	0.00547281	0.0190437	0.00287529	0.0713558	0.00614082
		PRS-CS-mult	0.0350956	0.00465595	0.0255001	0.00452141	0.0122911	0.00255076	0.00461391	0.00177275	0.00838887	0.00249989	0.080135	0.00660824	0.0963872	0.00637952	0.0991959	0.00556684	0.037445	0.00662155	0.0592466	0.00489306	0.0173974	0.00330728	0.0809832	0.00556444	0.0236471	0.00307035	0.0684054	0.00605636
		PRS-CSx	0.0380623	0.00438507	0.0299226	0.00437134	0.013668	0.0023865	0.00454061	0.00168805	0.00814514	0.00236158	0.0867292	0.00683162	0.107127	0.00709307	0.10532	0.00610453	0.0421452	0.00746504	0.0637921	0.00517276	0.0170444	0.00318108	0.0862077	0.00610693	0.0275875	0.00346783	0.075262	0.00620734
AMR	Single-discovery Methods	PT EAS	0.0173645	0.011205	0.00615392	0.00712816	0.00398701	0.0062492	0.00347086	0.00374267	0.00352339	0.00367324	0.0598585	0.0188894	0.073183	0.0206283	0.0322843	0.0144034	0.0116736	0.00947231	0.0703337	0.0237988	0.00482807	0.00532673	0.0462192	0.0182169	0.0237608	0.0136207	0.0234674	0.0124338
		PT EUR	0.0595635	0.0171372	0.00819063	0.00683214	0.0331849	0.0148203	0.0119049	0.0103254	0.0474021	0.0174105	0.0694812	0.0197626	0.188541	0.0253427	0.0464764	0.0185007	0.0184083	0.0103226	0.088272	0.0226704	0.0512397	0.0204106	0.0432453	0.0170977	0.0522576	0.019124	0.0395313	0.0156772
		PT AMR	0.0193224	0.0108689	0.0168559	0.0139333	0.00372271	0.00378914	0.00500674	0.00554363	0.0151865	0.0113262	0.0769839	0.0214876	0.0596803	0.0178789	0.0607234	0.0179353	0.00368243	0.00451752	0.0995546	0.0256106	0.00278296	0.00336271	0.0674805	0.0229397	0.0399873	0.0154276	0.00768492	0.00832528
		LDpred2 EAS	0.0268276	0.0134484	0.0166319	0.0118439	0.0210184	0.0125678	0.00373293	0.005498	0.018305	0.0121876	0.0760939	0.0207006	0.1256	0.0273547	0.0323597	0.0162632	0.00802376	0.00874269	0.0618615	0.0190211	0.00904694	0.00887764	0.0669525	0.0204892	0.0152639	0.00991769	0.032611	0.0149368
		LDpred2 EUR	0.0872342	0.0193323	0.0192658	0.0126151	0.0633907	0.0201849	0.0182365	0.0122258	0.0642782	0.0218885	0.0924713	0.0227329	0.179142	0.0259353	0.0805665	0.0187864	0.00806404	0.00754697	0.101968	0.0245428	0.0750165	0.0229177	0.0829242	0.0234477	0.0878426	0.0233738	0.0565527	0.0177631
		LDpred2 AMR	0.0347801	0.0146013	0.0221781	0.0146241	0.00664333	0.00582171	0.00279688	0.00610918	0.0333708	0.0169203	0.0840633	0.0229365	0.097711	0.0204775	0.0627082	0.0171402	0.0033751	0.00575315	0.0650757	0.0179741	0.0212156	0.0121196	0.0513879	0.02067	0.0351995	0.0146666	0.00601344	0.00605396
		PRS-CS EAS	0.027288	0.0141337	0.0220628	0.0161489	0.0266906	0.0123572	0.00262993	0.00472658	0.00302871	0.00316134	0.0870093	0.0230351	0.126081	0.0273267	0.0348856	0.0148519	0.0138624	0.00945372	0.0904008	0.0241088	0.00895336	0.00820859	0.0672556	0.0203149	0.0172366	0.00915947	0.0393304	0.0151416
		PRS-CS EUR	0.0819619	0.0196557	0.0257217	0.0180065	0.0560256	0.0186127	0.0175452	0.0126932	0.0659319	0.0208111	0.120011	0.0269872	0.259896	0.0285821	0.0704399	0.0184959	0.0243558	0.0130302	0.154376	0.0308729	0.0792986	0.0249617	0.0875995	0.025757	0.0735667	0.0202121	0.0491552	0.0166397
		PRS-CS AMR	0.0376094	0.0146491	0.0340963	0.020215	0.00369789	0.00433093	0.00449698	0.00421868	0.0211841	0.0125066	0.0867855	0.0247448	0.0882163	0.0194495	0.0703151	0.016977	0.00393115	0.0063934	0.074833	0.0185025	0.0165723	0.00986122	0.0696299	0.0237319	0.0486475	0.0166102	0.00833716	0.0078369
	Multi-discovery Methods	PT-meta	0.0478021	0.0139095	0.0081173	0.00715561	0.0251821	0.01543	0.0153067	0.0102719	0.0627482	0.0189503	0.0935663	0.0248687	0.130525	0.0258684	0.0409254	0.0182222	0.0167172	0.0109065	0.0931944	0.024296	0.0446261	0.0224489	0.0556525	0.0164237	0.0687447	0.0231793	0.0380402	0.015732
		PT-mult	0.0701098	0.019779	0.0134027	0.0110916	0.0236833	0.0125745	0.00788798	0.00767889	0.0450114	0.016958	0.105525	0.0247474	0.212504	0.0257728	0.0745366	0.0238836	0.0158905	0.010559	0.14337	0.0285441	0.044843	0.0207063	0.0783461	0.0216639	0.0620101	0.0198427	0.0521621	0.0171052
		LDpred2-mult	0.0971935	0.0213683	0.0230377	0.0113539	0.0625703	0.019779	0.0114475	0.0110472	0.0731872	0.0237367	0.125352	0.0280717	0.239473	0.031667	0.0911189	0.0244849	0.00854194	0.00647037	0.145711	0.0319886	0.0790659	0.0223292	0.101848	0.0247407	0.0824251	0.0227258	0.0590549	0.017559
		PRS-CS-mult	0.0942618	0.0214102	0.0311224	0.0192388	0.0574266	0.0168105	0.0104671	0.00929677	0.0642251	0.0197698	0.130498	0.029581	0.278034	0.0285867	0.0852143	0.024576	0.0184155	0.0108451	0.169112	0.028681	0.0817801	0.0232159	0.0982654	0.0234916	0.073647	0.0202317	0.0580468	0.0149211
		PRS-CSx	0.105051	0.0213172	0.0354936	0.0222881	0.0625149	0.0191222	0.012073	0.00996314	0.0808413	0.024288	0.132226	0.0282122	0.285898	0.0291778	0.0755015	0.0225864	0.0206973	0.0126267	0.16805	0.0272304	0.0801398	0.023673	0.0940826	0.0236356	0.0692768	0.0208906	0.0652177	0.0174245
EAS	Single-discovery Methods	PT EAS	0.0278066	0.00672873	0.00925971	0.00550604	0.0137942	0.00643725	0.010614	0.00537937	0.0129629	0.0046209	0.0497683	0.0105827	0.113524	0.0128186	0.0381086	0.00834215	0.00827147	0.00357405	0.0435484	0.0087174	0.0129168	0.00581421	0.0610612	0.0100206	0.0393558	0.00818326	0.0357054	0.00836874
		PT EUR	0.0289166	0.00793448	0.00750104	0.00476664	0.0263599	0.00697016	0.00674187	0.00398546	0.020719	0.00639947	0.0544072	0.0111837	0.0852581	0.0112594	0.0186766	0.00596815	0.00369249	0.00258926	0.066984	0.0112647	0.0304678	0.00799798	0.0256542	0.00684145	0.0396381	0.00816513	0.0314665	0.0077424
		PT AMR	0.0105229	0.00551323	0.00722934	0.00354415	0.00318257	0.00245054	0.000594164	0.00118439	0.00227069	0.00186052	0.0866023	0.0128346	0.0415826	0.0114633	0.0568361	0.01014	0.00236223	0.00161019	0.0340563	0.00928139	0.00473446	0.0035774	0.0577878	0.0110199	0.0403583	0.00890036	0.00161027	0.00134395
		LDpred2 EAS	0.0658473	0.0102907	0.0200455	0.00685342	0.0293527	0.00878264	0.00917715	0.00447267	0.0213153	0.00653113	0.0941528	0.0139303	0.153205	0.0128358	0.0526483	0.00958847	0.0124858	0.00480521	0.0837446	0.0126468	0.035565	0.00790941	0.0771637	0.0113377	0.0347669	0.00806225	0.0433152	0.00869024
		LDpred2 EUR	0.0545873	0.0102748	0.0117526	0.00530895	0.041438	0.00950159	0.0130168	0.00468781	0.0503962	0.00913465	0.0872912	0.0141272	0.126482	0.0130101	0.04142	0.00939055	0.00521806	0.00381972	0.0644266	0.0105527	0.0369642	0.00915958	0.052886	0.00945232	0.0700112	0.0111275	0.0585521	0.010429
		LDpred2 AMR	0.0278328	0.00822475	0.0143353	0.00590012	0.00920279	0.00458176	0.00110382	0.00127813	0.00949022	0.00427122	0.0749423	0.011701	0.0700912	0.0102542	0.0567918	0.00967819	0.000799824	0.000939371	0.0509887	0.00957213	0.0113933	0.00533613	0.0567826	0.010837	0.0453322	0.00876097	0.00524854	0.00300371
		PRS-CS EAS	0.0630553	0.00992036	0.0208238	0.00819474	0.0319104	0.00926989	0.009459	0.00452023	0.0191255	0.00663349	0.093447	0.0153494	0.163068	0.0144695	0.0436842	0.00918579	0.0099891	0.00409618	0.0845915	0.0133692	0.0290959	0.00727638	0.0702674	0.0117687	0.0403773	0.00820453	0.0380605	0.00856131
		PRS-CS EUR	0.0566365	0.0110577	0.0155292	0.00575906	0.0488127	0.0094536	0.0175512	0.00636071	0.0562721	0.0106518	0.114782	0.0170948	0.165628	0.0153983	0.0344668	0.00881142	0.00783392	0.00359566	0.108709	0.0137533	0.0497749	0.00981199	0.0565048	0.00953565	0.0590339	0.0106344	0.0548577	0.0097108
		PRS-CS AMR	0.024581	0.00817047	0.0140083	0.00552959	0.00850437	0.00440662	0.000962949	0.000912557	0.0056805	0.00373585	0.0841713	0.0125518	0.0699389	0.0113125	0.0657972	0.0110748	0.000601843	0.000873497	0.0498727	0.0116112	0.0109337	0.00477697	0.060738	0.0105556	0.0402494	0.00898738	0.00298955	0.00211867
	Multi-discovery Methods	PT-meta	0.0496527	0.00844781	0.00839713	0.00385167	0.0308912	0.00764286	0.00689679	0.00377676	0.0162359	0.00576338	0.0693385	0.0122319	0.0695365	0.00929526	0.0244513	0.0058399	0.0099192	0.00482178	0.0504301	0.0111069	0.0248308	0.00772115	0.0342758	0.00798363	0.0525522	0.0108904	0.0324532	0.00902011
		PT-mult	0.05168	0.0105648	0.0102334	0.00434812	0.0357437	0.00843599	0.00933079	0.00420483	0.0251764	0.00784955	0.114275	0.0144187	0.150123	0.0154329	0.0619286	0.00974284	0.00861223	0.00459343	0.0932047	0.0128111	0.0370778	0.00969286	0.074326	0.0107141	0.0649431	0.0123365	0.0526487	0.0108699
		LDpred2-mult	0.0956025	0.0120362	0.0186392	0.00622196	0.0591958	0.011135	0.0137615	0.00488851	0.0537771	0.0107362	0.131459	0.016804	0.198075	0.015646	0.076016	0.0113464	0.0117838	0.00449525	0.123065	0.01225	0.0572	0.0104504	0.0983291	0.0125156	0.0782339	0.0106547	0.074958	0.0107053
		PRS-CS-mult	0.0945788	0.0118129	0.0193189	0.00690673	0.0635956	0.0106099	0.0189422	0.00605178	0.0546999	0.0116627	0.146648	0.0171584	0.211392	0.0153381	0.073249	0.0110669	0.0100878	0.0040306	0.135861	0.0143587	0.0603041	0.0118592	0.0849027	0.0114045	0.0687199	0.00993552	0.0676269	0.0102295
		PRS-CSx	0.0993353	0.0128636	0.0197287	0.00658628	0.0673941	0.0111909	0.0181043	0.00575988	0.0578607	0.0111339	0.149042	0.0177207	0.225861	0.0164255	0.0783275	0.0111055	0.0129364	0.00475009	0.145837	0.0138966	0.0670691	0.0111816	0.0912376	0.0116796	0.0735512	0.0114693	0.0691613	0.0111472
EUR	Single-discovery Methods	PT EAS	0.0154199	0.0021948	0.0079636	0.00170238	0.00107327	0.000518464	0.000520976	0.000362727	0.00515739	0.00142908	0.0480486	0.0038183	0.0658441	0.00462087	0.0230004	0.00253313	0.00921816	0.00171591	0.0277129	0.00313949	0.00286826	0.00102275	0.0354587	0.00332879	0.0166015	0.0019914	0.00900613	0.00197061
		PT EUR	0.0824256	0.00382963	0.0142192	0.0022212	0.0475337	0.0037907	0.00583931	0.00156733	0.0335666	0.00313369	0.110693	0.00544296	0.241637	0.00577715	0.0697841	0.00476845	0.00800497	0.00172915	0.137076	0.00658844	0.0424217	0.00322328	0.0623415	0.00379821	0.065727	0.00404605	0.0457174	0.00376442
		PT AMR	0.00732622	0.00147018	0.0103873	0.00190073	0.000918012	0.000598975	0.00367969	0.00113531	0.0139561	0.00185334	0.0697978	0.00435205	0.0433986	0.00418613	0.0626368	0.00428896	0.000600957	0.000314113	0.0469096	0.00391805	0.000917955	0.000485768	0.0546354	0.00365277	0.0409826	0.00355889	0.00240132	0.00117729
		LDpred2 EAS	0.0200873	0.00221622	0.00903736	0.00199774	0.00555975	0.00119233	0.00217724	0.000890522	0.0107178	0.0020409	0.0441743	0.00373995	0.0772416	0.00504593	0.0352311	0.00321609	0.00704657	0.001529	0.0386998	0.00354037	0.00941827	0.0016138	0.037271	0.00349476	0.0189253	0.00221428	0.0180278	0.00256118
		LDpred2 EUR	0.11769	0.00497222	0.0211618	0.00282205	0.0665513	0.00428126	0.0170674	0.00204957	0.0664345	0.0050463	0.159906	0.0054379	0.263182	0.00608544	0.0902968	0.0045824	0.0154228	0.00242656	0.144147	0.00639267	0.0644219	0.0042162	0.0912689	0.00491808	0.0999625	0.00470387	0.0811391	0.00597671
		LDpred2 AMR	0.0271924	0.00252448	0.013843	0.00201059	0.00493887	0.0011556	0.00339549	0.00098606	0.0167443	0.00195494	0.0767974	0.00450271	0.0810748	0.00421967	0.0522748	0.00347998	0.0038527	0.00109567	0.0510554	0.00350218	0.00600583	0.00157836	0.0451985	0.0033585	0.0463282	0.00366689	0.00717998	0.0016373
		PRS-CS EAS	0.0302581	0.00274059	0.00874729	0.0017655	0.00523803	0.00114538	0.00212265	0.000859169	0.00942846	0.00173328	0.0646901	0.00389012	0.111733	0.00536785	0.0384873	0.00347567	0.00753362	0.00152468	0.05077	0.00411899	0.00648331	0.00143524	0.0447727	0.0037757	0.0288988	0.00254996	0.0227046	0.00325565
		PRS-CS EUR	0.117471	0.00503825	0.0234511	0.00275654	0.0603201	0.00418247	0.0153081	0.00210731	0.0610678	0.0044354	0.161518	0.00530762	0.307691	0.00617798	0.0936623	0.00509332	0.0135711	0.00216083	0.18599	0.00686109	0.0588235	0.00404474	0.0956767	0.00473578	0.100142	0.0045598	0.0662618	0.00513255
		PRS-CS AMR	0.0235935	0.00267788	0.0150076	0.00237042	0.00478183	0.00111531	0.00247142	0.00087106	0.0107745	0.00143712	0.0775759	0.00427059	0.0918207	0.00449376	0.063975	0.00398102	0.00300924	0.00100745	0.0431719	0.00380931	0.00490426	0.00137106	0.0570797	0.00374529	0.045001	0.00344887	0.00428293	0.00146978
	Multi-discovery Methods	PT-meta	0.0535633	0.00368724	0.0140482	0.00250098	0.0339732	0.00354933	0.0068372	0.00144144	0.0258907	0.00315912	0.0973422	0.00495614	0.143056	0.00563087	0.0678847	0.00419631	0.00949097	0.00176261	0.130909	0.00523619	0.0318045	0.00308749	0.0636061	0.00410821	0.0642218	0.00426638	0.0320826	0.00438608
		PT-mult	0.0909132	0.00451972	0.0151115	0.00233062	0.0477319	0.00363606	0.00737315	0.00177499	0.0417506	0.00384131	0.139956	0.00598592	0.256193	0.00643241	0.0866895	0.00574252	0.013256	0.00200628	0.148678	0.0060395	0.0432117	0.00326904	0.0828652	0.00518658	0.0764157	0.0046838	0.0468867	0.00449081
		LDpred2-mult	0.124073	0.00551168	0.0222602	0.00296339	0.0676469	0.00412369	0.0168725	0.00201477	0.070208	0.00485546	0.165688	0.00609388	0.276402	0.00662525	0.0993911	0.00506987	0.0179404	0.00263445	0.157731	0.00618909	0.0665678	0.00439125	0.100399	0.00506093	0.103091	0.00435921	0.0830232	0.00575861
		PRS-CS-mult	0.124897	0.00534923	0.0238394	0.00313408	0.0615016	0.00404285	0.0154821	0.00207549	0.0622846	0.00435874	0.168355	0.00624646	0.317311	0.00610228	0.10196	0.00528607	0.0159652	0.00241161	0.187814	0.00641294	0.0595144	0.00398897	0.101824	0.00523425	0.102097	0.00433046	0.0717484	0.00562868
		PRS-CSx	0.125369	0.00540322	0.0258351	0.00312365	0.0630571	0.00401074	0.0158238	0.00202495	0.0649113	0.0043559	0.169344	0.00603432	0.322676	0.00606224	0.103319	0.00536049	0.0186088	0.00250464	0.194047	0.00649438	0.0619601	0.00411085	0.103335	0.00509561	0.103426	0.00443216	0.0713055	0.00571426
SAS	Single-discovery Methods	PT EAS	0.013015	0.00266415	0.0184057	0.00354103	0.00261535	0.00146689	0.00116201	0.000716341	0.00860479	0.00221864	0.0447972	0.00378395	0.0585139	0.00584131	0.0120527	0.00243342	0.0108909	0.00220056	0.0342493	0.00399443	0.00835967	0.00242736	0.0180594	0.00288354	0.0260497	0.00349393	0.00964773	0.00231368
		PT EUR	0.0421785	0.00487541	0.0203112	0.00327971	0.0134218	0.00250219	0.0045768	0.001731	0.0209618	0.00404929	0.0784034	0.0066707	0.130697	0.00743665	0.0141684	0.00311866	0.0138937	0.00263941	0.112654	0.00637323	0.0185912	0.00294709	0.0193596	0.00302776	0.0602593	0.00519803	0.0385288	0.00405344
		PT AMR	0.0100819	0.00260865	0.0178303	0.00319129	0.00207351	0.00108829	0.0017125	0.000922975	0.000955845	0.000591833	0.0702455	0.00594889	0.0325381	0.00399084	0.0250928	0.00345493	0.00296356	0.00136247	0.0395062	0.00428075	0.00185863	0.00100259	0.0213313	0.00310833	0.0544857	0.00487342	0.00390353	0.00147549
		LDpred2 EAS	0.0305637	0.00355932	0.0173881	0.00359433	0.00614447	0.00189879	0.00488404	0.00160993	0.0125893	0.00286777	0.0555966	0.00533474	0.0740277	0.00594456	0.0144375	0.0022757	0.0103206	0.00216828	0.0402162	0.00452254	0.0120161	0.0022222	0.017131	0.00267784	0.0315116	0.00373207	0.0212252	0.00319552
		LDpred2 EUR	0.0753558	0.00559836	0.0352328	0.00417316	0.0279255	0.00372877	0.0116726	0.00248979	0.0398235	0.00448868	0.109271	0.00766826	0.150271	0.00726638	0.026451	0.00351166	0.0102961	0.00216391	0.0931975	0.00649329	0.0423474	0.00478844	0.0307998	0.00347885	0.0843611	0.00615891	0.0667621	0.00573258
		LDpred2 AMR	0.0308102	0.00360766	0.0212664	0.00324704	0.00506808	0.00177769	0.00114491	0.000861319	0.00442146	0.00147271	0.0754268	0.00615242	0.0553143	0.00498374	0.0196344	0.00303474	0.00471467	0.00139816	0.0421512	0.00507791	0.00455032	0.00144622	0.0177773	0.00312145	0.0606385	0.0052203	0.00808844	0.00202891
		PRS-CS EAS	0.0371633	0.00446621	0.0209162	0.00315336	0.00673053	0.00201489	0.00510317	0.00165213	0.0114255	0.00212227	0.064816	0.00558072	0.0981967	0.00686939	0.0137572	0.00266885	0.0118814	0.00230768	0.0526338	0.00529589	0.0111259	0.00221356	0.0188411	0.00303084	0.0447779	0.00482813	0.0245322	0.00361417
		PRS-CS EUR	0.0799986	0.00638133	0.0350595	0.0043615	0.0282712	0.00390749	0.0116896	0.00255157	0.0422721	0.00462602	0.11898	0.00716077	0.190767	0.00747555	0.0280191	0.00374151	0.0166241	0.00304984	0.15089	0.00742333	0.0389159	0.00459314	0.0347784	0.00385429	0.092951	0.00630804	0.0724739	0.00553336
		PRS-CS AMR	0.0259566	0.00340675	0.0214398	0.00345457	0.00448138	0.00135519	0.00110864	0.000704807	0.00440849	0.00154527	0.0703239	0.00595722	0.0642828	0.00540273	0.0238866	0.00332635	0.00321667	0.00129058	0.0362069	0.00504901	0.00435388	0.00142349	0.0219204	0.00327696	0.0592402	0.00548112	0.00547782	0.00180253
	Multi-discovery Methods	PT-meta	0.0387748	0.0040058	0.0207159	0.00346455	0.00970855	0.00223454	0.00430469	0.0013875	0.0140447	0.00341183	0.0780946	0.00599618	0.0737351	0.00564475	0.0150708	0.00277958	0.0128314	0.00298665	0.0975786	0.00634728	0.014281	0.0029274	0.0203721	0.00295223	0.0637572	0.00577546	0.0260903	0.0038415
		PT-mult	0.0526757	0.00448629	0.0258124	0.00383237	0.0148799	0.00307652	0.00443329	0.00129811	0.0249868	0.00343937	0.108843	0.00736243	0.148312	0.00690487	0.0284661	0.00388344	0.0177883	0.00303787	0.125771	0.00729106	0.0233899	0.00337381	0.0313132	0.00382459	0.0723553	0.0061019	0.0433036	0.00475023
		LDpred2-mult	0.093412	0.00597927	0.0368029	0.00417321	0.0311382	0.00376814	0.0131821	0.00228788	0.0432147	0.00468658	0.126519	0.00805488	0.173258	0.00708063	0.0333056	0.00396593	0.0162096	0.00293339	0.113996	0.00683129	0.0462241	0.00419642	0.036031	0.0040773	0.094349	0.00651277	0.0754227	0.00667487
		PRS-CS-mult	0.0970758	0.00664627	0.0359131	0.00481047	0.0308071	0.00390621	0.0130707	0.00256217	0.0435549	0.00443416	0.132034	0.00720464	0.203179	0.00763455	0.0349223	0.00419967	0.0189725	0.00345761	0.154936	0.00749644	0.042281	0.00391532	0.0376823	0.00395824	0.0995612	0.00646258	0.0781306	0.00674986
		PRS-CSx	0.0990995	0.00597582	0.0387941	0.00457207	0.0333892	0.0039694	0.0132703	0.0026823	0.0474084	0.00473316	0.136104	0.00720168	0.212181	0.00744482	0.0351396	0.00384089	0.0193959	0.00362271	0.161707	0.00775743	0.0444765	0.00412658	0.0404781	0.00453828	0.100663	0.00658438	0.0818184	0.00674469

### Sheet: Table S14
Cohort	Ncase	Ncontrol	Region	Design	Source
Discovery dataset
PGC2	33640	43456	European	Case/Control	Summary statistics from Schizophrenia Working Group of the Psychiatric Genomics Consortium et al Nature 2014
BIX1	1045	2272	Mainland China	Case/Control	Summary statistics from Lam et al Nat Genet 2019
BIX2	1021	1001	Mainland China	Case/Control	Summary statistics from Lam et al Nat Genet 2019
BIX3	489	679	Mainland China	Case/Control	Summary statistics from Lam et al Nat Genet 2019
BJM1	1312	1987	Mainland China	Case/Control	Summary statistics from Lam et al Nat Genet 2019
HNK1	476	2018	Hong Kong, SAR	Case/Control	Summary statistics from Lam et al Nat Genet 2019
IMH1	856	946	Singapore	Case/Control	Summary statistics from Lam et al Nat Genet 2019
IMH2	766	913	Singapore	Case/Control	Summary statistics from Lam et al Nat Genet 2019
SIX1	192	47	Mainland China	Case/Control	Summary statistics from Lam et al Nat Genet 2019
TAI1	1109	1109	Taiwan	Trio	Summary statistics from Lam et al Nat Genet 2019
TAI2	590	590	Taiwan	Trio	Summary statistics from Lam et al Nat Genet 2019
Sum	7856	11562
Validation dataset
KOR1	687	492	Korea	Case/Control	Individual-level genotype data
Testing dataset
BIOX4	399	478	Mainland China	Case/Control	Individual-level genotype data
BIOX6	1846	947	Mainland China	Case/Control	Individual-level genotype data
JPN1	547	540	Japan	Case/Control	Individual-level genotype data
TMIM1	3376	3501	Japan	Case/Control	Individual-level genotype data
UMC1	2260	2241	Mainland China	Case/Control	Individual-level genotype data
UWA1	988	1001	Indonesia	Case/Control	Individual-level genotype data
Sum	9416	8708

### Sheet: Table S15
Discovery	Method	Cohort	Liability R2	Nagelkerke’s R2	ln(OR per SD)	OR per SD	ln(OR top vs. bottom 10%)	OR top vs. bottom 10%
EAS	PT	BIOX4	0.0315522	0.0756743	0.538424	1.7133	2.33636	10.3435
EAS	PT	BIOX6	0.0121895	0.0278551	0.316802	1.37273	1.35962	3.89469
EAS	PT	JPN1	0.0275356	0.0647889	0.475942	1.60953	1.86301	6.44307
EAS	PT	TMIM1	0.00677893	0.0165363	0.230587	1.25934	0.784658	2.19166
EAS	PT	UMC1	0.0330434	0.0767922	0.515932	1.6752	1.97066	7.17541
EAS	PT	UWA1	0.00602344	0.0148136	0.223681	1.25067	0.917152	2.50215
EAS	LDpred2	BIOX4	0.0528648	0.122658	0.718506	2.05137	2.87043	17.6445
EAS	LDpred2	BIOX6	0.0277619	0.0630451	0.492635	1.63662	1.61334	5.01956
EAS	LDpred2	JPN1	0.0563407	0.12804	0.699238	2.01222	3.62922	37.6834
EAS	LDpred2	TMIM1	0.0268106	0.0636661	0.469183	1.59869	1.59147	4.91097
EAS	LDpred2	UMC1	0.0572914	0.128902	0.695072	2.00385	2.27235	9.70221
EAS	LDpred2	UWA1	0.0326108	0.0781646	0.54403	1.72294	2.00179	7.40226
EAS	PRS-CS	BIOX4	0.0567066	0.130029	0.739668	2.09524	2.63945	14.0056
EAS	PRS-CS	BIOX6	0.0247042	0.0564572	0.463488	1.58961	1.57575	4.83438
EAS	PRS-CS	JPN1	0.0456155	0.105097	0.621054	1.86089	3.09902	22.1762
EAS	PRS-CS	TMIM1	0.0263496	0.0626405	0.465222	1.59237	1.63899	5.14995
EAS	PRS-CS	UMC1	0.0549676	0.124123	0.679586	1.97306	2.43896	11.4611
EAS	PRS-CS	UWA1	0.0318312	0.0763576	0.540095	1.71617	1.74245	5.71132
EUR	PT	BIOX4	0.0230312	0.0562322	0.452574	1.57235	2.03295	7.63657
EUR	PT	BIOX6	0.00902866	0.0209206	0.273696	1.31482	1.23014	3.42172
EUR	PT	JPN1	0.0215362	0.0512495	0.418372	1.51949	1.92232	6.83682
EUR	PT	TMIM1	0.0174044	0.0418975	0.373892	1.45338	1.40568	4.07831
EUR	PT	UMC1	0.0244097	0.0573097	0.436673	1.54755	1.24475	3.47207
EUR	PT	UWA1	0.014471	0.0354145	0.353592	1.42417	1.58152	4.86234
EUR	LDpred2	BIOX4	0.0314298	0.0760204	0.532133	1.70256	1.49062	4.43985
EUR	LDpred2	BIOX6	0.0219935	0.0507351	0.438858	1.55094	1.70652	5.50976
EUR	LDpred2	JPN1	0.0478773	0.109601	0.640594	1.89761	2.24963	9.48421
EUR	LDpred2	TMIM1	0.0299018	0.0708558	0.498759	1.64668	1.88969	6.61731
EUR	LDpred2	UMC1	0.0448634	0.102606	0.607869	1.83651	2.21616	9.172
EUR	LDpred2	UWA1	0.0269026	0.0650141	0.487516	1.62827	1.85632	6.40016
EUR	PRS-CS	BIOX4	0.0302262	0.0731456	0.520987	1.68369	1.55091	4.71578
EUR	PRS-CS	BIOX6	0.0208032	0.047893	0.42543	1.53025	1.57321	4.82211
EUR	PRS-CS	JPN1	0.0410176	0.0947859	0.588843	1.8019	2.06583	7.89188
EUR	PRS-CS	TMIM1	0.0268026	0.0637452	0.470003	1.6	1.62913	5.09945
EUR	PRS-CS	UMC1	0.0413892	0.095059	0.579765	1.78562	2.12146	8.34331
EUR	PRS-CS	UWA1	0.0273614	0.0660412	0.49353	1.63809	2.10631	8.21788
EUR+EAS	PT-meta	BIOX4	0.0465949	0.110541	0.662947	1.9405	3.382	29.4297
EUR+EAS	PT-meta	BIOX6	0.0212677	0.048695	0.430066	1.53736	1.43266	4.18982
EUR+EAS	PT-meta	JPN1	0.0232007	0.0547527	0.433257	1.54227	1.38162	3.98136
EUR+EAS	PT-meta	TMIM1	0.0212325	0.0508663	0.415281	1.5148	1.60074	4.95672
EUR+EAS	PT-meta	UMC1	0.0456309	0.104374	0.613048	1.84605	2.25248	9.51132
EUR+EAS	PT-meta	UWA1	0.0301294	0.0717193	0.50948	1.66442	1.9489	7.02096
EUR+EAS	PT-mult	BIOX4	0.049835	0.116547	0.690351	1.99442	3.24045	25.5452
EUR+EAS	PT-mult	BIOX6	0.0190828	0.0432962	0.399579	1.4912	1.42157	4.14361
EUR+EAS	PT-mult	JPN1	0.0418946	0.096546	0.590314	1.80456	3.13268	22.9354
EUR+EAS	PT-mult	TMIM1	0.021517	0.0514941	0.417598	1.51831	1.38366	3.98949
EUR+EAS	PT-mult	UMC1	0.0524632	0.118983	0.663348	1.94128	2.23122	9.31122
EUR+EAS	PT-mult	UWA1	0.0179163	0.0432019	0.387707	1.4736	1.5556	4.73791
EUR+EAS	LDpred2-mult	BIOX4	0.0675821	0.15395	0.812287	2.25305	3.45317	31.6004
EUR+EAS	LDpred2-mult	BIOX6	0.0389402	0.0874382	0.592099	1.80778	2.21566	9.16746
EUR+EAS	LDpred2-mult	JPN1	0.0766435	0.169327	0.832479	2.29901	3.50672	33.3389
EUR+EAS	LDpred2-mult	TMIM1	0.0442866	0.10271	0.614319	1.8484	2.05403	7.7993
EUR+EAS	LDpred2-mult	UMC1	0.0795372	0.173885	0.837265	2.31004	2.967	19.4335
EUR+EAS	LDpred2-mult	UWA1	0.0471277	0.111259	0.66267	1.93996	2.30683	10.0425
EUR+EAS	PRS-CS-mult	BIOX4	0.07488	0.167877	0.855128	2.35167	3.05542	21.23
EUR+EAS	PRS-CS-mult	BIOX6	0.0383115	0.0860358	0.585407	1.79572	2.27681	9.7455
EUR+EAS	PRS-CS-mult	JPN1	0.0675054	0.15089	0.773464	2.16726	4.04826	57.2978
EUR+EAS	PRS-CS-mult	TMIM1	0.0435901	0.101175	0.608263	1.83724	2.01356	7.48994
EUR+EAS	PRS-CS-mult	UMC1	0.0805309	0.175837	0.8426	2.3224	2.93252	18.7749
EUR+EAS	PRS-CS-mult	UWA1	0.0498842	0.117029	0.683324	1.98045	2.53083	12.5639
EUR+EAS	PRS-CSx	BIOX4	0.0784182	0.174593	0.872737	2.39345	3.65064	38.4994
EUR+EAS	PRS-CSx	BIOX6	0.0405487	0.0909635	0.604648	1.83061	2.31329	10.1077
EUR+EAS	PRS-CSx	JPN1	0.0725346	0.160811	0.804343	2.23523	3.84695	46.85
EUR+EAS	PRS-CSx	TMIM1	0.0454852	0.105328	0.62299	1.86449	2.07113	7.93379
EUR+EAS	PRS-CSx	UMC1	0.0829117	0.180689	0.859176	2.36121	2.88902	17.9756
EUR+EAS	PRS-CSx	UWA1	0.0516713	0.120969	0.696478	2.00667	2.67813	14.5578

### Sheet: Table S16
Discovery	Method	Percentile	Ncase	Ntotal	Prevalence
EAS	PT	bottom 2%	118	356	0.331461
EAS	PT	bottom 5%	327	898	0.364143
EAS	PT	bottom 10%	685	1798	0.380979
EAS	PT	top 2%	255	362	0.70442
EAS	PT	top 5%	605	904	0.669248
EAS	PT	top 10%	1184	1804	0.656319
EAS	LDpred2	bottom 2%	81	356	0.227528
EAS	LDpred2	bottom 5%	241	898	0.268374
EAS	LDpred2	bottom 10%	540	1798	0.300334
EAS	LDpred2	top 2%	278	362	0.767956
EAS	LDpred2	top 5%	664	904	0.734513
EAS	LDpred2	top 10%	1282	1804	0.710643
EAS	PRS-CS	bottom 2%	88	356	0.247191
EAS	PRS-CS	bottom 5%	253	898	0.281737
EAS	PRS-CS	bottom 10%	556	1798	0.309232
EAS	PRS-CS	top 2%	287	362	0.792818
EAS	PRS-CS	top 5%	674	904	0.745575
EAS	PRS-CS	top 10%	1290	1804	0.715078
EUR	PT	bottom 2%	111	356	0.311798
EUR	PT	bottom 5%	317	898	0.353007
EUR	PT	bottom 10%	664	1798	0.369299
EUR	PT	top 2%	263	362	0.726519
EUR	PT	top 5%	630	904	0.696903
EUR	PT	top 10%	1241	1804	0.687916
EUR	LDpred2	bottom 2%	100	356	0.280899
EUR	LDpred2	bottom 5%	257	898	0.286192
EUR	LDpred2	bottom 10%	562	1798	0.31257
EUR	LDpred2	top 2%	291	362	0.803867
EUR	LDpred2	top 5%	680	904	0.752212
EUR	LDpred2	top 10%	1291	1804	0.715632
EUR	PRS-CS	bottom 2%	100	356	0.280899
EUR	PRS-CS	bottom 5%	260	898	0.289532
EUR	PRS-CS	bottom 10%	580	1798	0.322581
EUR	PRS-CS	top 2%	288	362	0.79558
EUR	PRS-CS	top 5%	666	904	0.736726
EUR	PRS-CS	top 10%	1272	1804	0.7051
EUR+EAS	PT-meta	bottom 2%	96	356	0.269663
EUR+EAS	PT-meta	bottom 5%	256	898	0.285078
EUR+EAS	PT-meta	bottom 10%	559	1798	0.310901
EUR+EAS	PT-meta	top 2%	265	362	0.732044
EUR+EAS	PT-meta	top 5%	658	904	0.727876
EUR+EAS	PT-meta	top 10%	1255	1804	0.695676
EUR+EAS	PT-mult	bottom 2%	101	356	0.283708
EUR+EAS	PT-mult	bottom 5%	277	898	0.308463
EUR+EAS	PT-mult	bottom 10%	584	1798	0.324805
EUR+EAS	PT-mult	top 2%	279	362	0.770718
EUR+EAS	PT-mult	top 5%	674	904	0.745575
EUR+EAS	PT-mult	top 10%	1298	1804	0.719512
EUR+EAS	LDpred2-mult	bottom 2%	70	356	0.196629
EUR+EAS	LDpred2-mult	bottom 5%	207	898	0.230512
EUR+EAS	LDpred2-mult	bottom 10%	471	1798	0.261958
EUR+EAS	LDpred2-mult	top 2%	302	362	0.834254
EUR+EAS	LDpred2-mult	top 5%	711	904	0.786504
EUR+EAS	LDpred2-mult	top 10%	1380	1804	0.764967
EUR+EAS	PRS-CS-mult	bottom 2%	74	356	0.207865
EUR+EAS	PRS-CS-mult	bottom 5%	212	898	0.23608
EUR+EAS	PRS-CS-mult	bottom 10%	482	1798	0.268076
EUR+EAS	PRS-CS-mult	top 2%	297	362	0.820442
EUR+EAS	PRS-CS-mult	top 5%	708	904	0.783186
EUR+EAS	PRS-CS-mult	top 10%	1380	1804	0.764967
EUR+EAS	PRS-CSx	bottom 2%	69	356	0.199438
EUR+EAS	PRS-CSx	bottom 5%	202	898	0.223831
EUR+EAS	PRS-CSx	bottom 10%	481	1798	0.266963
EUR+EAS	PRS-CSx	top 2%	307	362	0.839779
EUR+EAS	PRS-CSx	top 5%	711	904	0.78208
EUR+EAS	PRS-CSx	top 10%	1397	1804	0.77051
